# Proteomics analysis of plasma for risk of sepsis: Findings from the Atherosclerosis Risk in Communities Study

**DOI:** 10.1101/2025.03.07.25323594

**Authors:** Junichi Ishigami, Xiao Hu, Pascal Schlosser, Thomas R Austin, Jingsha Chen, Bruce M. Psaty, David Dowdy, Christie Ballantyne, Morgan Grams, Josef Coresh, James S Floyd, Kunihiro Matsushita

## Abstract

**Objective:** Sepsis is a serious condition resulting from infection associated with high mortality. A high-throughput analysis of circulating blood proteins may provide mechanistic insight and potent therapeutic targets for the prevention of sepsis.

**Patients and Methods:** We used multivariable Cox regression analysis to examine the association of 4,955 plasma proteins measured by SomaScan with the risk of incident sepsis, defined by hospital discharge with a primary diagnosis code for sepsis, among 11,065 participants of the Atherosclerosis Risk in Communities (ARIC) Study (visit 3 in 1993-95; mean age, 60.1 years, 54.4% female, 21.0% Black). Proteins (false discovery rate [FDR] of P <0.05) discovered at visit 3 were replicated using data at visit 5 (n=4,869 in 2011-13: mean age, 75.5 years) and in the Cardiovascular Health Study (CHS) (n=3,512 in 1992-93; mean age, 74.5 years). Canonical pathways were identified by enrichment analyses.

**Results:** We identified 669 proteins associated with the risk of sepsis in the ARIC visit 3 cohort. Of those, 175 proteins were significantly associated with sepsis in the visit 5 cohort. Of the 175 proteins, 90 proteins were replicated in an external replication cohort of CHS. The top 20 proteins ranked by P value were relevant to acute inflammatory signaling in innate immunity (e.g., GDF15, EGFR, CNTN1, HDGF, NBL1, TNFRSF1A, TFRSF1B, IL15RA, SLAMF1). Pathway analyses implicated activation of pro-inflammatory pathways (e.g., cytokine storm signaling) as well as inhibition of anti-inflammatory pathways (e.g., Liver X Receptor/Retinoid X Receptor [LXR/RXR] Activation), which also play relevant roles in lipid metabolism.

**Conclusions:** In this large-scale proteomics analysis, levels of acute inflammatory proteins measured during routine visits were associated with the subsequent incidence of sepsis. An increased risk of sepsis associated with the inhibition of anti-inflammatory pathways, such as LXR/RXR Activation warrants further mechanistic investigation.

## Supplementary material for "Proteomics analysis of plasma for risk of sepsis: Findings from the Atherosclerosis Risk in Communities Study": Suppl tables and figures

### Sheet: Table S1
Table S1: International Classification of Diseases, Nineth or Tenth Revision, Clinical Modification (ICD-9/10-CM) for sepsis
ICD-9	Nomenclature	ICD-10	Nomenclature
038.0	Streptococcal septicemia	A40.9	Streptococcal sepsis, unspecified
038.10	Staphylococcal septicemia, unspecified	A41.2	Sepsis due to unspecified staphylococcus
038.11	Methicillin susceptible Staphylococcus aureus septicemia	A41.01	Sepsis due to Methicillin susceptible Staphylococcus aureus
038.12	Methicillin resistant Staphylococcus aureus septicemia	A41.02	Sepsis due to Methicillin resistant Staphylococcus aureus
038.19	Other staphylococcal septicemia	A41.1	Sepsis due to other specified staphylococcus
038.2	Pneumococcal septicemia [Streptococcus pneumoniae septicemia]	A40.3	Sepsis due to Streptococcus pneumoniae
038.3	Sepsis due to anaerobes	A41.4	Sepsis due to anaerobes
038.40	Septicemia due to gram-negative organism, unspecified	A41.50	Gram-negative sepsis, unspecified
038.41	Septicemia due to hemophilus influenzae [H. influenzae]	A41.3	Sepsis due to Hemophilus influenzae
038.42	Septicemia due to escherichia coli [E. coli]	A41.51	Sepsis due to Escherichia coli [E. coli]
038.43	Septicemia due to pseudomonas	A41.52	Sepsis due to Pseudomonas
038.44	Septicemia due to serratia	A41.53	Sepsis due to Serratia
038.49	Other septicemia due to gram-negative organisms	A41.59	Other Gram-negative sepsis
038.8	Other specified septicemias	A41.89	Other specified sepsis
038.9	Unspecified septicemia	A41.9	Sepsis, unspecified organism
785.52	Septic, shock	R65.21	Severe sepsis with septic shock
995.91	Sepsis	A41.9	Sepsis, unspecified organism
995.92	Sepsis with acute organ dysfunction	R65.20	Severe sepsis without septic shock
		A02.1	Salmonella Sepsis
		A22.7	Anthrax Sepsis
		A26.7	Erysipelothrix sepsis
		A32.7	Listerial sepsis
		A40.0	Sepsis due to streptococcus, group A
		A40.1	Sepsis due to streptococcus, group B
		A40.8	Other streptococcal sepsis
		A41.81	Sepsis due to Enterococcus
		A42.7	Actinomycotic sepsis
		A54.86	Gonococcal sepsis
		B37.7	Candidal sepsis

### Sheet: Table S2
Table S2: International Classification of Diseases, Nineth or Tenth Revision, Clinical Modification (ICD-9/10-CM) for other infection subtypes
ICD9/10	Nomenclature	Infection type
008.45	Intestinal infection due to Clostridium difficile	GI tract infection
320.9	Meningitis due to unspecified bacterium	CNS infection
481	Pneumococcal pneumonia [Streptococcus pneumoniae pneumonia]	Pneumonia
481.	Pneumococcal pneumonia [Streptococcus pneumoniae pneumonia]	Pneumonia
482.0	Pneumonia due to Klebsiella pneumoniae	Pneumonia
482.1	Pneumonia due to Pseudomonas	Pneumonia
482.2	Pneumonia due to Hemophilus influenzae	Pneumonia
482.39	Pneumonia due to other Streptococcus	Pneumonia
482.4	Pneumonia due to Staphylococcus, unspecified	Pneumonia
482.41	Methicillin susceptible pneumonia due to Staphylococcus aureus	Pneumonia
482.42	Methicillin resistant pneumonia due to Staphylococcus aureus	Pneumonia
482.83	Pneumonia due to other gram-negative bacteria	Pneumonia
482.84	Pneumonia due to Legionnaires' disease	Pneumonia
482.89	Pneumonia due to other specified bacteria	Pneumonia
482.9	Bacterial pneumonia, unspecified	Pneumonia
484.7	Pneumonia in other systemic mycoses	Pneumonia
485	Bronchopneumonia, organism unspecified	Pneumonia
486	Pneumonia, organism unspecified	Pneumonia
486.	Pneumonia, organism unspecified	Pneumonia
487.0	Influenza with pneumonia	Pneumonia
540.0	Acute appendicitis with generalized peritonitis	GI tract infection
540.1	Acute appendicitis with peritoneal abscess	GI tract infection
575.0	Acute cholecystitis	GI tract infection
575.12	Acute and chronic cholecystitis	GI tract infection
590.10	Acute pyelonephritis without lesion of renal medullary necrosis	GI tract infection
599.0	Urinary tract infection, site not specified	Urinary tract infection
601.0	Acute prostatitis	Urinary tract infection
681.02	Onychia and paronychia of finger	Cellulitis and osteomyelitis
681.10	Cellulitis and abscess of toe, unspecified	Cellulitis and osteomyelitis
682.1	Cellulitis and abscess of neck	Cellulitis and osteomyelitis
682.2	Cellulitis and abscess of trunk	Cellulitis and osteomyelitis
682.3	Cellulitis and abscess of upper arm and forearm	Cellulitis and osteomyelitis
682.5	Cellulitis and abscess of buttock	Cellulitis and osteomyelitis
682.6	Cellulitis and abscess of leg, except foot	Cellulitis and osteomyelitis
682.7	Cellulitis and abscess of foot, except toes	Cellulitis and osteomyelitis
682.8	Cellulitis and abscess of other specified sites	Cellulitis and osteomyelitis
682.9	Cellulitis and abscess of unspecified sites	Cellulitis and osteomyelitis
730.07	Acute osteomyelitis, ankle and foot	Cellulitis and osteomyelitis
730.15	Chronic osteomyelitis, pelvic region and thigh	Cellulitis and osteomyelitis
730.17	Chronic osteomyelitis, ankle and foot	Cellulitis and osteomyelitis
730.18	Chronic osteomyelitis, other specified sites	Cellulitis and osteomyelitis
730.21	Unspecified osteomyelitis, shoulder region	Cellulitis and osteomyelitis
730.25	Unspecified osteomyelitis, pelvic region and thigh	Cellulitis and osteomyelitis
730.27	Unspecified osteomyelitis, ankle and foot	Cellulitis and osteomyelitis
730.28	Unspecified osteomyelitis, other specified sites	Cellulitis and osteomyelitis
A04.7	Enterocolitis due to Clostridium difficile	GI tract infection
A04.72	Enterocolitis due to Clostridium difficile, not specified as recurrent	GI tract infection
A32.11	Listerial meningitis	CNS infection
J09.X1	Influenza due to identified novel influenza A virus with pneumonia	Pneumonia
J09.X2	Influenza due to identified novel influenza A virus with other respiratory manifestations	Pneumonia
J10.01	Influenza due to other identified influenza virus with the same other identified influenza virus pneumonia	Pneumonia
J10.08	Influenza due to other identified influenza virus with other specified pneumonia	Pneumonia
J10.1	Influenza due to other identified influenza virus with other respiratory manifestations	Pneumonia
J11.0	Influenza due to unidentified influenza virus with pneumonia	Pneumonia
J11.1	Influenza due to unidentified influenza virus with other respiratory manifestations	Pneumonia
J12.9	Viral pneumonia, unspecified	Pneumonia
J13	Pneumonia due to Streptococcus pneumoniae	Pneumonia
J14	Pneumonia due to Hemophilus influenzae	Pneumonia
J15.0	Pneumonia due to Klebsiella pneumoniae	Pneumonia
J15.1	Pneumonia due to Pseudomonas	Pneumonia
J15.211	Pneumonia due to Methicillin susceptible Staphylococcus aureus	Pneumonia
J15.212	Pneumonia due to Methicillin resistant Staphylococcus aureus	Pneumonia
J15.4	Pneumonia due to other streptococci	Pneumonia
J15.5	Pneumonia due to Escherichia coli	Pneumonia
J15.6	Pneumonia due to other Gram-negative bacteria	Pneumonia
J15.7	Pneumonia due to Mycoplasma pneumoniae	Pneumonia
J15.8	Pneumonia due to other specified bacteria	Pneumonia
J15.9	Unspecified bacterial pneumonia	Pneumonia
J16.8	Pneumonia due to other specified infectious organisms	Pneumonia
J18.0	Bronchopneumonia, unspecified organism	Pneumonia
J18.1	Lobar pneumonia, unspecified organism	Pneumonia
J18.8	Other pneumonia, unspecified organism	Pneumonia
J18.9	Pneumonia, unspecified organism	Pneumonia
K35.2	Acute appendicitis with generalized peritonitis	GI tract infection
K81.0	Acute cholecystitis	GI tract infection
L03.113	Cellulitis of right upper limb	Cellulitis and osteomyelitis
L03.115	Cellulitis of right lower limb	Cellulitis and osteomyelitis
L03.116	Cellulitis of left lower limb	Cellulitis and osteomyelitis
L03.314	Cellulitis of groin	Cellulitis and osteomyelitis
L03.315	Cellulitis of perineum	Cellulitis and osteomyelitis
L03.317	Cellulitis of buttock	Cellulitis and osteomyelitis
M86.672	Other chronic osteomyelitis, left ankle and foot	Cellulitis and osteomyelitis
N10	Acute pyelonephritis	Urinary tract infection
N39.0	Urinary tract infection, site not specified	Urinary tract infection

### Sheet: Table S3
Table S3: International Classification of Diseases, Nineth or Tenth Revision, Clinical Modification (ICD-9/10-CM) for pathogen-specific infections
ICD9/10	Nomenclature	Organisms
038.0	Streptococcal septicemia	Gram positive cocci (GPC)
038.1	Staphylococcal septicemia, unspecified	Gram positive cocci (GPC)
038.10	Staphylococcal septicemia, unspecified	Gram positive cocci (GPC)
038.11	Methicillin susceptible Staphylococcus aureus septicemia	Gram positive cocci (GPC)
038.12	Methicillin resistant Staphylococcus aureus septicemia	Gram positive cocci (GPC)
038.19	Other staphylococcal septicemia	Gram positive cocci (GPC)
038.2	Pneumococcal septicemia [Streptococcus pneumoniae septicemia]	Gram positive cocci (GPC)
038.3	Sepsis due to anaerobes	Others
038.40	Septicemia due to gram-negative organism, unspecified	Glam negative rod (GNR)
038.41	Septicemia due to hemophilus influenzae [H. influenzae]	Glam negative rod (GNR)
038.42	Septicemia due to escherichia coli [E. coli]	Glam negative rod (GNR)
038.43	Septicemia due to pseudomonas	Glam negative rod (GNR)
038.44	Septicemia due to serratia	Glam negative rod (GNR)
038.49	Other septicemia due to gram-negative organisms	Glam negative rod (GNR)
038.8	Other specified septicemias	Unknown
038.9	Unspecified septicemia	Unknown
785.52	Septic, shock	Unknown
995.91	Sepsis	Unknown
995.92	Sepsis with acute organ dysfunction	Unknown
A02.1	Salmonella Sepsis	Glam negative rod (GNR)
A22.7	Anthrax Sepsis	Others
A26.7	Erysipelothrix sepsis	Others
A32.7	Listerial sepsis	Others
A40.0	Sepsis due to streptococcus, group A	Gram positive cocci (GPC)
A40.1	Sepsis due to streptococcus, group B	Gram positive cocci (GPC)
A40.3	Sepsis due to Streptococcus pneumoniae	Gram positive cocci (GPC)
A40.8	Other streptococcal sepsis	Gram positive cocci (GPC)
A40.9	Streptococcal sepsis, unspecified	Gram positive cocci (GPC)
A41.01	Sepsis due to Methicillin susceptible Staphylococcus aureus	Gram positive cocci (GPC)
A41.02	Sepsis due to Methicillin resistant Staphylococcus aureus	Gram positive cocci (GPC)
A41.1	Sepsis due to other specified staphylococcus	Gram positive cocci (GPC)
A41.2	Sepsis due to unspecified staphylococcus	Gram positive cocci (GPC)
A41.3	Sepsis due to Hemophilus influenzae	Others
A41.4	Sepsis due to anaerobes	Others
A41.50	Gram-negative sepsis, unspecified	Glam negative rod (GNR)
A41.51	Sepsis due to Escherichia coli [E. coli]	Glam negative rod (GNR)
A41.52	Sepsis due to Pseudomonas	Glam negative rod (GNR)
A41.53	Sepsis due to Serratia	Glam negative rod (GNR)
A41.59	Other Gram-negative sepsis	Glam negative rod (GNR)
A41.81	Sepsis due to Enterococcus	Glam negative rod (GNR)
A41.89	Other specified sepsis	Unknown
A41.9	Sepsis, unspecified organism	Unknown
A42.7	Actinomycotic sepsis	Others
A54.86	Gonococcal sepsis	Others
B37.7	Candidal sepsis	Others
R65.20	Severe sepsis without septic shock	Unknown
R65.21	Severe sepsis with septic shock	Unknown

### Sheet: Table S4
Table S4: Baseline characteristics of the ARIC Study participants (primary cohort [visit 3, 1993-1995] and internal validation cohort [visit 5, 2011-2013]) and the CHS participants (external validation cohort)
	ARIC Study		CHS (N=3512)
Characteristics	Visit 3 (N=11065)	Visit 5 (N= 4869)
	Total	Total	Total
	N=11,065	N=4,869	N=3,512
Age	60.1 (5.7)	75.5 (5.1)	74.5 (5.0)
Female	6,024 (54.4%)	2,768 (56.8%)	2136 (60.8)
Black	2,321 (21.0%)	916 (18.8%)	638 (18.2)
Field Center
F	2,931 (26.5%)	1,172 (24.1%)
J	1,996 (18.0%)	831 (17.1%)
M	3,083 (27.9%)	1,505 (30.9%)
W	3,055 (27.6%)	1,361 (28.0%)
Education level
Basic	2,240 (20.2%)	629 (12.9%)	894 (25.5)
Intermediate	4,688 (42.4%)	2,070 (42.5%)	1306 (37.2)
Advanced	4,137 (37.4%)	2,170 (44.6%)	1312 (37.4)
BMI in kg/m**2	28.5 (5.5)	28.6 (5.6)	26.8 (4.7)
Ever smoker	6,566 (59.3%)	2,834 (58.2%)	1896 (54.0)
eGFR	88.1 (15.4)	69.4 (17.1)	64.0 (15.2)
Diabetes	1,730 (15.6%)	1,567 (32.2%)	494 (14.1)
Prevalent hypertension	5,191 (46.9%)	3,904 (80.2%)	2317 (66.0)
Prevalent CHD	654 ( 5.9%)	393 ( 8.1%)	691 (19.7)
Prevalent stroke	213 ( 1.9%)	165 ( 3.4%)	162 (4.6)
Prevalent HF	598 ( 5.4%)	388 ( 8.0%)	163 (4.6)

### Sheet: Table S5
Table S5: Number of events and protein hits in 3 cohorts
	V3 (censored at V5)	V5	CHS
Number of participants	11065	4869	3512
Number of events	463	357	321
Median Follow-up (IQR), year	17.3 (14.5, 18.5)	7.2 (5.6, 7.8)	12.5 (7.7, 18.2)
Protein tested using Cox model	4955	669	175
Significant proteins by FDR criteria	669	175	90

### Sheet: Table S6 
Table S6: 669 significant proteins associated with risk of sepsis in ARIC visit 3 cohort
seqid_in_sample	gene symbol	protein full name	HR	98% CI for HR	P value
seqid_4374_45	GDF15	Growth/differentiation factor 15	2.32349	(1.94, 2.78)	4.20846e-20
seqid_2677_1	EGFR	Epidermal growth factor receptor	0.169278	(0.10, 0.27)	4.35519e-13
seqid_11388_75	WFDC2	WAP four-disulfide core domain protein 2	2.03608	(1.66, 2.50)	1.22659e-11
seqid_8368_102	TNFRSF1B	Tumor necrosis factor receptor superfamily member 1B	2.50472	(1.91, 3.29)	4.29486e-11
seqid_9751_72	YBX1	Nuclease-sensitive element-binding protein 1	1.65239	(1.42, 1.92)	5.97168e-11
seqid_3317_33	HTRA2	Serine protease HTRA2, mitochondrial	1.9501	(1.59, 2.39)	1.2284e-10
seqid_8480_29	EFEMP1	EGF-containing fibulin-like extracellular matrix protein 1	2.88487	(2.07, 4.02)	3.37192e-10
seqid_3485_28	B2M	Beta-2-microglobulin	2.35871	(1.80, 3.09)	3.88617e-10
seqid_2654_19	TNFRSF1A	Tumor necrosis factor receptor superfamily member 1A	2.23529	(1.74, 2.88)	4.27664e-10
seqid_19183_164	RPL12	60S ribosomal protein L12	1.6018	(1.38, 1.86)	7.23447e-10
seqid_11109_56	SVEP1	Sushi, von Willebrand factor type A, EGF and pentraxin domain-containing protein 1	2.03532	(1.62, 2.56)	1.29692e-09
seqid_4534_10	PRSS22	Brain-specific serine protease 4	2.02519	(1.61, 2.55)	2.27658e-09
seqid_2789_26	MMP7	Matrilysin	1.6842	(1.42, 2.00)	2.33825e-09
seqid_9266_1	TREM1	Triggering receptor expressed on myeloid cells 1	1.86756	(1.52, 2.29)	2.35525e-09
seqid_11178_21	SVEP1	Sushi, von Willebrand factor type A, EGF and pentraxin domain-containing protein 1	1.92624	(1.54, 2.41)	9.27407e-09
seqid_3339_33	THBS2	Thrombospondin-2	1.53218	(1.32, 1.77)	9.37186e-09
seqid_2211_9	TIMP1	Metalloproteinase inhibitor 1	3.4812	(2.26, 5.35)	1.30871e-08
seqid_8099_42	SPON2	Spondin-2	2.10938	(1.63, 2.73)	1.45718e-08
seqid_3487_32	CXCL13	C-X-C motif chemokine 13	1.49878	(1.30, 1.72)	1.66957e-08
seqid_14054_17	IL15RA	Interleukin-15 receptor subunit alpha	2.03078	(1.59, 2.60)	1.77917e-08
seqid_5134_52	HAVCR2	Hepatitis A virus cellular receptor 2	1.90516	(1.52, 2.39)	1.88186e-08
seqid_3152_57	TNFRSF1B	Tumor necrosis factor receptor superfamily member 1B	1.88302	(1.50, 2.36)	5.05569e-08
seqid_2974_61	CNTN1	Contactin-1	0.346202	(0.24, 0.51)	7.2993e-08
seqid_5364_7	SET	Protein SET	0.278123	(0.17, 0.44)	8.09581e-08
seqid_16758_96	HDGF	Hepatoma-derived growth factor	1.70093	(1.40, 2.07)	8.51525e-08
seqid_17176_13	PSIP1	PC4 and SFRS1-interacting protein	1.73995	(1.42, 2.13)	1.09883e-07
seqid_2944_66	NBL1	Neuroblastoma suppressor of tumorigenicity 1	1.79	(1.44, 2.22)	1.33726e-07
seqid_11646_4	CHST9	Carbohydrate sulfotransferase 9	1.61481	(1.35, 1.93)	1.41433e-07
seqid_17332_3	ADPRHL2	ADP-ribose glycohydrolase ARH3	1.58813	(1.34, 1.89)	1.53193e-07
seqid_16060_99	NID2	Nidogen-2	1.68302	(1.38, 2.05)	2.80808e-07
seqid_8265_225	TMPO	Lamina-associated polypeptide 2, isoforms beta/gamma	1.51909	(1.29, 1.78)	2.94574e-07
seqid_7953_20	SLAMF1	Signaling lymphocytic activation molecule	1.57061	(1.32, 1.87)	2.98837e-07
seqid_7244_16	IGFLR1	IGF-like family receptor 1	1.50564	(1.29, 1.76)	3.10291e-07
seqid_11263_57	CASQ1	Calsequestrin-1	0.230664	(0.13, 0.41)	4.05972e-07
seqid_5353_89	IL1RN	Interleukin-1 receptor antagonist protein	1.47881	(1.27, 1.72)	4.49232e-07
seqid_9468_8	LMAN2	Vesicular integral-membrane protein VIP36	2.47258	(1.74, 3.52)	4.84718e-07
seqid_9341_1	PDGFD	Platelet-derived growth factor D	2.2684	(1.64, 3.13)	6.52506e-07
seqid_14037_18	RANBP3	Ran-binding protein 3	1.9345	(1.49, 2.51)	6.81197e-07
seqid_7921_65	FJX1	Four-jointed box protein 1	1.76337	(1.41, 2.21)	7.09222e-07
seqid_6605_17	IGFALS	Insulin-like growth factor-binding protein complex acid labile subunit	0.557864	(0.44, 0.70)	7.72335e-07
seqid_8304_50	TNFRSF11B	Tumor necrosis factor receptor superfamily member 11B	1.75892	(1.41, 2.20)	8.2527e-07
seqid_4496_60	MMP12	Macrophage metalloelastase	1.47022	(1.26, 1.71)	8.51785e-07
seqid_6294_11	BAGE2	B melanoma antigen 2	1.66044	(1.36, 2.03)	9.08782e-07
seqid_12812_25	ACYP2	Acylphosphatase-2	1.75078	(1.40, 2.19)	9.10019e-07
seqid_4834_61	EPHA2	Ephrin type-A receptor 2	1.73977	(1.39, 2.17)	9.2688e-07
seqid_6375_75	XXYLT1	Xyloside xylosyltransferase 1	1.79251	(1.42, 2.26)	9.52406e-07
seqid_13133_73	LTBP4	Latent-transforming growth factor beta-binding protein 4	2.01975	(1.52, 2.68)	1.08104e-06
seqid_5688_65	CBLN4	Cerebellin-4	0.517848	(0.40, 0.67)	1.08261e-06
seqid_5717_2	CILP	Cartilage intermediate layer protein 1	1.6313	(1.34, 1.99)	1.11573e-06
seqid_14011_17	S100A11	Protein S100-A11	1.65904	(1.35, 2.03)	1.18653e-06
seqid_6256_9	LY6G6C	Lymphocyte antigen 6 complex locus protein G6c	1.47475	(1.26, 1.73)	1.21248e-06
seqid_5715_4	ABHD14A	Protein ABHD14A	1.6671	(1.36, 2.05)	1.29487e-06
seqid_19555_1	SUMO2	Small ubiquitin-related modifier 2	1.46406	(1.25, 1.71)	1.51715e-06
seqid_19614_8	TCN1	Transcobalamin-1	1.48058	(1.26, 1.74)	1.53396e-06
seqid_3605_77	MASP1	Mannan-binding lectin serine protease 1	0.384841	(0.26, 0.57)	1.62063e-06
seqid_6284_7	FAM150B	ALK and LTK ligand 2	1.56297	(1.30, 1.88)	1.64724e-06
seqid_19276_124	SNRPG	Small nuclear ribonucleoprotein G	1.56729	(1.30, 1.88)	1.7126e-06
seqid_14708_59	C8G	Complement component C8 gamma chain	0.38403	(0.26, 0.57)	1.89987e-06
seqid_18901_26	HSPA1B	Heat shock 70 kDa protein 1B	1.72145	(1.38, 2.15)	1.98377e-06
seqid_3438_10	FSTL3	Follistatin-related protein 3	2.3286	(1.64, 3.30)	2.04269e-06
seqid_9793_145	IGDCC4	Immunoglobulin superfamily DCC subclass member 4	0.494122	(0.37, 0.66)	2.24932e-06
seqid_8469_41	IGFBP2	Insulin-like growth factor-binding protein 2	1.41046	(1.22, 1.63)	2.28965e-06
seqid_3292_75	CD48	CD48 antigen	1.74557	(1.38, 2.20)	2.52159e-06
seqid_12517_52	PDCD5	Programmed cell death protein 5	1.74828	(1.38, 2.21)	2.60227e-06
seqid_14326_4	UBE2E1	Ubiquitin-conjugating enzyme E2 E1	1.51641	(1.27, 1.81)	2.99423e-06
seqid_15530_33	EPHB4	Ephrin type-B receptor 4	1.96469	(1.48, 2.61)	3.06738e-06
seqid_19492_5	KAAG1	Kidney-associated antigen 1	1.63297	(1.33, 2.01)	3.08953e-06
seqid_5452_71	ASGR1	Asialoglycoprotein receptor 1	1.99556	(1.49, 2.67)	3.22347e-06
seqid_10370_21	STAT1	Signal transducer and activator of transcription 1-alpha/beta	1.37005	(1.20, 1.57)	3.61871e-06
seqid_6255_74	CPXM1	Probable carboxypeptidase X1	1.53294	(1.28, 1.84)	4.13491e-06
seqid_5392_73	FAS	Tumor necrosis factor receptor superfamily member 6	1.81122	(1.41, 2.33)	4.15884e-06
seqid_17456_53	GOLM1	Golgi membrane protein 1	1.56165	(1.29, 1.89)	4.6235e-06
seqid_7861_9	ROR2	Tyrosine-protein kinase transmembrane receptor ROR2	1.6513	(1.33, 2.05)	4.7054e-06
seqid_12988_49	EWSR1	RNA-binding protein EWS	1.6012	(1.31, 1.96)	4.94466e-06
seqid_9021_1	HAVCR1	Hepatitis A virus cellular receptor 1	1.2892	(1.16, 1.44)	5.21628e-06
seqid_2571_12	IGFBP3	Insulin-like growth factor-binding protein 3	0.55345	(0.43, 0.71)	5.89144e-06
seqid_17150_8	HSPE1	10 kDa heat shock protein, mitochondrial	1.35502	(1.19, 1.55)	6.33751e-06
seqid_5121_3	SEMA6B	Semaphorin-6B	1.97599	(1.47, 2.66)	6.37474e-06
seqid_2609_59	CST3	Cystatin-C	2.28113	(1.59, 3.27)	7.14184e-06
seqid_7211_2	RNASE1	Ribonuclease pancreatic	1.46101	(1.24, 1.72)	7.28498e-06
seqid_10866_60	SMEK1	Serine/threonine-protein phosphatase 4 regulatory subunit 3A	1.49676	(1.25, 1.79)	7.45802e-06
seqid_16865_62	TAF15	TATA-binding protein-associated factor 2N	1.6991	(1.35, 2.14)	7.63677e-06
seqid_3073_51	IL18BP	Interleukin-18-binding protein	1.77997	(1.38, 2.29)	8.27735e-06
seqid_2597_8	VEGFA	Vascular endothelial growth factor A	1.98803	(1.47, 2.69)	8.45712e-06
seqid_10490_3	RPN1	Dolichyl-diphosphooligosaccharide--protein glycosyltransferase subunit 1	1.37439	(1.19, 1.58)	8.4667e-06
seqid_3326_58	CADM1	Cell adhesion molecule 1	1.84465	(1.41, 2.42)	8.49234e-06
seqid_18184_28	GMPS	GMP synthase [glutamine-hydrolyzing]	1.3146	(1.16, 1.48)	9.3046e-06
seqid_6398_12	LONP1	Lon protease homolog, mitochondrial	1.38153	(1.20, 1.59)	9.40007e-06
seqid_8358_30	PRDX3	Thioredoxin-dependent peroxide reductase, mitochondrial	1.52725	(1.27, 1.84)	9.78826e-06
seqid_5129_12	SCARF1	Scavenger receptor class F member 1	2.03964	(1.49, 2.80)	9.83796e-06
seqid_18876_77	CHST4	Carbohydrate sulfotransferase 4	1.85712	(1.41, 2.45)	1.03671e-05
seqid_7115_5	SEMG1	Semenogelin-1	0.579745	(0.45, 0.74)	1.13115e-05
seqid_14324_52	SMC3	Structural maintenance of chromosomes protein 3	1.51503	(1.26, 1.82)	1.13945e-05
seqid_19262_219	ACADVL	Very long-chain specific acyl-CoA dehydrogenase, mitochondrial	1.32607	(1.17, 1.50)	1.16511e-05
seqid_17814_8	BPNT1	3'(2'),5'-bisphosphate nucleotidase 1	1.58235	(1.29, 1.95)	1.42372e-05
seqid_12691_44	SHMT2	Serine hydroxymethyltransferase, mitochondrial	1.25713	(1.13, 1.39)	1.44738e-05
seqid_12688_115	RPS6KA6	Ribosomal protein S6 kinase alpha-6	1.53774	(1.27, 1.87)	1.46886e-05
seqid_16300_4	TREM2	Triggering receptor expressed on myeloid cells 2	1.44799	(1.22, 1.71)	1.49397e-05
seqid_11368_32	AK2	Adenylate kinase 2, mitochondrial	1.31967	(1.16, 1.50)	1.54332e-05
seqid_9873_17	ESRRA	Steroid hormone receptor ERR1	1.4527	(1.22, 1.72)	1.91998e-05
seqid_9742_59	DDX39B	Spliceosome RNA helicase DDX39B	1.5101	(1.25, 1.83)	2.09718e-05
seqid_10575_31	PUF60	Poly(U)-binding-splicing factor PUF60	1.68124	(1.32, 2.14)	2.15395e-05
seqid_13950_9	COL4A3BP	Collagen type IV alpha-3-binding protein	1.46188	(1.23, 1.74)	2.15623e-05
seqid_17722_5	FKBP4	Peptidyl-prolyl cis-trans isomerase FKBP4	1.51621	(1.25, 1.84)	2.17083e-05
seqid_12373_73	TRA2B	Transformer-2 protein homolog beta	1.52985	(1.26, 1.86)	2.35695e-05
seqid_14090_23	DEF6	Differentially expressed in FDCP 6 homolog	1.44746	(1.22, 1.72)	2.39837e-05
seqid_6379_62	ADAMTSL2	ADAMTS-like protein 2	1.69101	(1.32, 2.16)	2.46862e-05
seqid_15514_26	BCHE	Cholinesterase	0.539506	(0.40, 0.72)	2.56806e-05
seqid_2968_61	TNFSF15	Tumor necrosis factor ligand superfamily member 15	1.70825	(1.33, 2.19)	2.62617e-05
seqid_7096_30	RMDN1	Regulator of microtubule dynamics protein 1	1.46839	(1.23, 1.76)	2.66181e-05
seqid_17787_1	ECHS1	Enoyl-CoA hydratase, mitochondrial	1.24333	(1.12, 1.38)	2.66976e-05
seqid_11155_16	COL6A5	Collagen alpha-5(VI) chain	1.46283	(1.22, 1.75)	2.77763e-05
seqid_7776_20	UNC5B	Netrin receptor UNC5B	1.95589	(1.43, 2.68)	2.79292e-05
seqid_8352_26	SIGLEC12	Sialic acid-binding Ig-like lectin 12	0.650076	(0.53, 0.80)	2.85706e-05
seqid_9764_79	HNRNPF	Heterogeneous nuclear ribonucleoprotein F	1.43585	(1.21, 1.70)	2.92305e-05
seqid_7999_23	ENTPD1	Ectonucleoside triphosphate diphosphohydrolase 1	1.47087	(1.23, 1.76)	2.94719e-05
seqid_3855_56	PRDX1	Peroxiredoxin-1	1.47392	(1.23, 1.77)	3.0308e-05
seqid_19233_75	ATOX1	Copper transport protein ATOX1	1.43746	(1.21, 1.70)	3.0518e-05
seqid_2952_75	IGF1	Insulin-like growth factor I	0.644482	(0.52, 0.79)	3.2017e-05
seqid_14083_25	SEPHS1	Selenide, water dikinase 1	1.47545	(1.23, 1.77)	3.43961e-05
seqid_2480_58	TIMP3	Metalloproteinase inhibitor 3	1.49031	(1.23, 1.80)	3.5189e-05
seqid_18884_22	DNAJB4	DnaJ homolog subfamily B member 4	1.52492	(1.25, 1.86)	3.56438e-05
seqid_10666_7	GNPTG	N-acetylglucosamine-1-phosphotransferase subunit gamma	3.06371	(1.80, 5.22)	3.74429e-05
seqid_19376_74	NNMT	Nicotinamide N-methyltransferase	1.38178	(1.18, 1.61)	3.85396e-05
seqid_17692_2	BTN3A3	Butyrophilin subfamily 3 member A3	1.54541	(1.26, 1.90)	3.87296e-05
seqid_7655_11	NPPB	Natriuretic peptides B	1.21695	(1.11, 1.34)	3.87541e-05
seqid_15585_304	FBLN5	Fibulin-5	2.11192	(1.48, 3.02)	3.88074e-05
seqid_5315_22	TNNT2	Troponin T, cardiac muscle	1.44358	(1.21, 1.72)	4.02852e-05
seqid_15394_79	UNC5B	Netrin receptor UNC5B	1.86126	(1.38, 2.50)	4.03119e-05
seqid_11287_14	CYB5A	Cytochrome b5	1.31522	(1.15, 1.50)	4.05677e-05
seqid_5463_22	GAS1	Growth arrest-specific protein 1	1.89211	(1.39, 2.57)	4.25898e-05
seqid_3181_50	CTSS	Cathepsin S	1.9882	(1.43, 2.76)	4.41685e-05
seqid_13621_31	AP2A2	AP-2 complex subunit alpha-2	1.48149	(1.23, 1.79)	4.64718e-05
seqid_4673_13	IL6	Interleukin-6	1.37666	(1.18, 1.61)	4.68123e-05
seqid_3204_2	LTA4H	Leukotriene A-4 hydrolase	1.30822	(1.15, 1.49)	5.02082e-05
seqid_9931_20	KRT1	Keratin, type II cytoskeletal 1	1.46435	(1.22, 1.76)	5.17886e-05
seqid_12687_2	DECR1	2,4-dienoyl-CoA reductase, mitochondrial	1.3266	(1.16, 1.52)	5.20605e-05
seqid_18188_12	GATM	Glycine amidinotransferase, mitochondrial	1.26045	(1.13, 1.41)	5.39053e-05
seqid_7841_84	ESAM	Endothelial cell-selective adhesion molecule	1.97672	(1.42, 2.75)	5.42544e-05
seqid_19341_36	ACBD6	Acyl-CoA-binding domain-containing protein 6	1.92179	(1.40, 2.64)	5.62733e-05
seqid_3179_51	CTSA	Lysosomal protective protein	1.41111	(1.19, 1.67)	5.77272e-05
seqid_8908_14	KCNE5	Potassium voltage-gated channel subfamily E regulatory beta subunit 5	0.48952	(0.35, 0.69)	5.8158e-05
seqid_15693_9	PGR	Progesterone receptor	1.52697	(1.24, 1.88)	5.82554e-05
seqid_19335_2	HN1	Jupiter microtubule associated homolog 1	0.850715	(0.79, 0.92)	5.98702e-05
seqid_2682_68	HSPD1	60 kDa heat shock protein, mitochondrial	1.28755	(1.14, 1.46)	6.08827e-05
seqid_9997_12	UBXN4	UBX domain-containing protein 4	1.43772	(1.20, 1.72)	6.11639e-05
seqid_17735_130	GABARAP	Gamma-aminobutyric acid receptor-associated protein	1.9587	(1.41, 2.72)	6.31017e-05
seqid_19266_35	G3BP1	Ras GTPase-activating protein-binding protein 1	1.43162	(1.20, 1.71)	6.43259e-05
seqid_14175_78	SCP2D1	SCP2 sterol-binding domain-containing protein 1	1.22557	(1.11, 1.35)	6.88377e-05
seqid_3495_15	CXCL6	C-X-C motif chemokine 6	1.30505	(1.14, 1.49)	7.27119e-05
seqid_2652_15	PLAUR	Urokinase plasminogen activator surface receptor	1.5057	(1.23, 1.84)	7.51301e-05
seqid_17819_30	FAHD1	Acylpyruvase FAHD1, mitochondrial	1.37475	(1.17, 1.61)	7.70374e-05
seqid_8006_12	DNAJB12	DnaJ homolog subfamily B member 12	1.49703	(1.23, 1.83)	8.00717e-05
seqid_16818_200	CDCP1	CUB domain-containing protein 1	1.35414	(1.16, 1.57)	8.0718e-05
seqid_2681_23	HGF	Hepatocyte growth factor	1.37462	(1.17, 1.61)	8.12628e-05
seqid_3038_9	CXCL11	C-X-C motif chemokine 11	1.24418	(1.12, 1.39)	8.40602e-05
seqid_18387_7	ST13	Hsc70-interacting protein	1.57935	(1.26, 1.98)	8.41946e-05
seqid_4923_79	AMH	Muellerian-inhibiting factor	0.56289	(0.42, 0.75)	8.72499e-05
seqid_10900_272	STMN2	Stathmin-2	1.36788	(1.17, 1.60)	9.11363e-05
seqid_15534_26	MDH2	Malate dehydrogenase, mitochondrial	1.28126	(1.13, 1.45)	9.20059e-05
seqid_15533_97	MSR1	Macrophage scavenger receptor types I and II	1.46799	(1.21, 1.78)	9.37833e-05
seqid_18893_26	GPR56	Adhesion G-protein coupled receptor G1	1.48872	(1.22, 1.82)	9.59711e-05
seqid_5631_83	MLN	Promotilin	1.23355	(1.11, 1.37)	9.69586e-05
seqid_5701_81	CLEC3B	Tetranectin	0.418442	(0.27, 0.65)	9.72331e-05
seqid_9359_9	DLK2	Protein delta homolog 2	1.54416	(1.24, 1.92)	9.76242e-05
seqid_6077_63	CECR1	Adenosine deaminase 2	1.40492	(1.18, 1.67)	9.92161e-05
seqid_3503_4	ITGA1|ITGB1	Integrin alpha-1|Integrin beta-1	1.36653	(1.17, 1.60)	0.00010058
seqid_19197_95	ACAT1	Acetyl-CoA acetyltransferase, mitochondrial	1.20048	(1.09, 1.32)	0.000101294
seqid_18225_13	HEBP1	Heme-binding protein 1	1.43551	(1.20, 1.72)	0.00010429
seqid_7849_3	QPCT	Glutaminyl-peptide cyclotransferase	1.46764	(1.21, 1.78)	0.000111276
seqid_17161_1	DDOST	Dolichyl-diphosphooligosaccharide--protein glycosyltransferase 48 kDa subunit	1.57568	(1.25, 1.98)	0.00011384
seqid_15640_54	TAGLN	Transgelin	1.66553	(1.29, 2.16)	0.000114585
seqid_5646_20	RNASE6	Ribonuclease K6	1.49799	(1.22, 1.84)	0.000114742
seqid_17755_5	UGDH	UDP-glucose 6-dehydrogenase	1.21417	(1.10, 1.34)	0.000123805
seqid_9401_57	TRABD2A	Metalloprotease TIKI1	1.5016	(1.22, 1.85)	0.000123911
seqid_16913_8	RNASET2	Ribonuclease T2	1.64198	(1.27, 2.12)	0.000130617
seqid_15441_6	GM2A	Ganglioside GM2 activator	1.74699	(1.31, 2.33)	0.00013289
seqid_10702_1	COL28A1	Collagen alpha-1(XXVIII) chain	1.89126	(1.36, 2.62)	0.000134358
seqid_7859_21	PCDHGC3	Protocadherin gamma-C3	0.860304	(0.80, 0.93)	0.000137919
seqid_9061_3	ARHGEF10	Rho guanine nucleotide exchange factor 10	0.473496	(0.32, 0.70)	0.000138936
seqid_13676_46	INHBB	Inhibin beta B chain	1.44085	(1.19, 1.74)	0.00013985
seqid_17512_2	NMI	N-myc-interactor	1.51172	(1.22, 1.87)	0.0001459
seqid_11102_22	REG4	Regenerating islet-derived protein 4	1.51859	(1.22, 1.88)	0.000146384
seqid_2642_4	PAFAH1B2	Platelet-activating factor acetylhydrolase IB subunit beta	1.43217	(1.19, 1.72)	0.000148655
seqid_4541_49	CDON	Cell adhesion molecule-related/down-regulated by oncogenes	0.50521	(0.35, 0.72)	0.00015573
seqid_6366_38	TXNDC15	Thioredoxin domain-containing protein 15	1.47729	(1.21, 1.81)	0.000159377
seqid_12417_46	TPRKB	EKC/KEOPS complex subunit TPRKB	0.386199	(0.24, 0.63)	0.000160844
seqid_4900_8	C3	Complement C3	0.464268	(0.31, 0.69)	0.000162963
seqid_8766_29	LILRA5	Leukocyte immunoglobulin-like receptor subfamily A member 5	1.75916	(1.31, 2.36)	0.00016586
seqid_6262_14	IL17RB	Interleukin-17 receptor B	1.43866	(1.19, 1.74)	0.0001667
seqid_10346_5	STAT3	Signal transducer and activator of transcription 3	1.33949	(1.15, 1.56)	0.000166851
seqid_9831_12	G3BP2	Ras GTPase-activating protein-binding protein 2	1.32512	(1.14, 1.53)	0.000170645
seqid_17782_23	ACAA1	3-ketoacyl-CoA thiolase, peroxisomal	1.23542	(1.11, 1.38)	0.000173057
seqid_12396_19	HIBCH	3-hydroxyisobutyryl-CoA hydrolase, mitochondrial	1.29061	(1.13, 1.47)	0.000173265
seqid_7113_1	GRPEL1	GrpE protein homolog 1, mitochondrial	1.35575	(1.16, 1.59)	0.000179574
seqid_2948_58	GHR	Growth hormone receptor	0.668647	(0.54, 0.83)	0.00017978
seqid_8894_80	HNRNPAB	Heterogeneous nuclear ribonucleoprotein A/B	1.60775	(1.25, 2.06)	0.000187296
seqid_8983_7	GOLM1	Golgi membrane protein 1	1.26798	(1.12, 1.44)	0.000191282
seqid_12720_71	UBQLN4	Ubiquilin-4	1.44276	(1.19, 1.75)	0.000194006
seqid_4217_49	HSD17B10	3-hydroxyacyl-CoA dehydrogenase type-2	1.39961	(1.17, 1.67)	0.000202048
seqid_9380_2	PLA2G12B	Group XIIB secretory phospholipase A2-like protein	0.613853	(0.47, 0.79)	0.000204233
seqid_8841_65	CILP2	Cartilage intermediate layer protein 2	0.622887	(0.49, 0.80)	0.000205822
seqid_19121_3	UBQLN2	Ubiquilin-2	1.38564	(1.17, 1.65)	0.000210385
seqid_4976_57	CRK	Adapter molecule crk	1.45437	(1.19, 1.77)	0.000211697
seqid_5111_15	NRXN3	Neurexin-3-beta	1.53035	(1.22, 1.92)	0.000213597
seqid_15462_28	CD8A	T-cell surface glycoprotein CD8 alpha chain	1.47675	(1.20, 1.82)	0.000213908
seqid_6296_36	OIT3	Oncoprotein-induced transcript 3 protein	1.43418	(1.18, 1.74)	0.000215348
seqid_8235_48	CHGB	Secretogranin-1	1.56855	(1.24, 1.99)	0.000216552
seqid_10445_20	APOM	Apolipoprotein M	0.544188	(0.39, 0.75)	0.000216742
seqid_10396_6	MCL1	Induced myeloid leukemia cell differentiation protein Mcl-1	1.35068	(1.15, 1.58)	0.000220095
seqid_2731_29	POR	NADPH--cytochrome P450 reductase	1.29886	(1.13, 1.49)	0.000220448
seqid_9849_13	APEX1	DNA-(apurinic or apyrimidinic site) lyase	1.42486	(1.18, 1.72)	0.000221926
seqid_18310_26	SEPW1	Selenoprotein W	1.5498	(1.23, 1.96)	0.000230384
seqid_18348_89	HNRNPD	Heterogeneous nuclear ribonucleoprotein D0	1.4054	(1.17, 1.68)	0.000235211
seqid_5066_134	CD300C	CMRF35-like molecule 6	1.71416	(1.29, 2.28)	0.000237834
seqid_9171_11	CSRP3	Cysteine and glycine-rich protein 3	1.43112	(1.18, 1.73)	0.000241606
seqid_6570_1	COL13A1	Collagen alpha-1(XIII) chain	0.481135	(0.33, 0.71)	0.000241656
seqid_5029_3	FAP	Prolyl endopeptidase FAP	0.510477	(0.36, 0.73)	0.000257259
seqid_13939_14	UGP2	UTP--glucose-1-phosphate uridylyltransferase	1.38902	(1.16, 1.66)	0.000264116
seqid_7251_64	C1QTNF3	Complement C1q tumor necrosis factor-related protein 3	0.497417	(0.34, 0.72)	0.000271927
seqid_12356_65	SRI	Sorcin	1.45093	(1.19, 1.77)	0.000272036
seqid_2961_1	PROC	Vitamin K-dependent protein C	0.506275	(0.35, 0.73)	0.000273346
seqid_9191_8	TFF2	Trefoil factor 2	1.41325	(1.17, 1.70)	0.000277182
seqid_11454_87	EIF3G	Eukaryotic translation initiation factor 3 subunit G	1.32112	(1.14, 1.54)	0.000281483
seqid_14079_14	IL18R1	Interleukin-18 receptor 1	1.50847	(1.21, 1.88)	0.000287873
seqid_15666_21	BMP2	Bone morphogenetic protein 2	1.55822	(1.23, 1.98)	0.00029291
seqid_13122_19	FLRT2	Leucine-rich repeat transmembrane protein FLRT2	1.87936	(1.34, 2.64)	0.000294258
seqid_7110_2	DNAJB11	DnaJ homolog subfamily B member 11	1.54309	(1.22, 1.95)	0.000299356
seqid_9459_7	FAS	Tumor necrosis factor receptor superfamily member 6	1.53888	(1.22, 1.94)	0.000305091
seqid_4829_43	SFN	14-3-3 protein sigma	1.38173	(1.16, 1.65)	0.000309358
seqid_3902_21	SKP1	S-phase kinase-associated protein 1	0.32302	(0.17, 0.60)	0.000309373
seqid_9385_4	GAA	Lysosomal alpha-glucosidase	1.3736	(1.16, 1.63)	0.000314595
seqid_2212_69	PLAT	Tissue-type plasminogen activator	1.20671	(1.09, 1.34)	0.00032391
seqid_11104_13	CHI3L1	Chitinase-3-like protein 1	1.14138	(1.06, 1.23)	0.000326031
seqid_16596_25	GLRX3	Glutaredoxin-3	1.20608	(1.09, 1.34)	0.000326715
seqid_3024_18	SERPINF2	Alpha-2-antiplasmin	0.485475	(0.33, 0.72)	0.000329334
seqid_11614_29	ERH	Enhancer of rudimentary homolog	1.32068	(1.13, 1.54)	0.000334693
seqid_6207_10	PSAP	Prosaposin	1.56015	(1.22, 1.99)	0.000341331
seqid_4540_11	CBX5	Chromobox protein homolog 5	0.541823	(0.39, 0.76)	0.000342448
seqid_4920_10	LYZ	Lysozyme C	1.44106	(1.18, 1.76)	0.000342492
seqid_10600_24	CLGN	Calmegin	0.719314	(0.60, 0.86)	0.000351896
seqid_13242_134	SHANK3	SH3 and multiple ankyrin repeat domains protein 3	1.42337	(1.17, 1.73)	0.000356802
seqid_5630_48	CD300A	CMRF35-like molecule 8	1.54756	(1.22, 1.97)	0.000371978
seqid_11302_237	TNR	Tenascin-R	0.48526	(0.33, 0.72)	0.000373836
seqid_18173_11	AKR7A3	Aflatoxin B1 aldehyde reductase member 3	1.21269	(1.09, 1.35)	0.000373976
seqid_6415_90	CPN2	Carboxypeptidase N subunit 2	0.550684	(0.40, 0.77)	0.000375807
seqid_4192_10	AKR1A1	Aldo-keto reductase family 1 member A1	1.46592	(1.19, 1.81)	0.000376392
seqid_6281_51	ST3GAL2	CMP-N-acetylneuraminate-beta-galactosamide-alpha-2,3-sialyltransferase 2	1.35672	(1.15, 1.61)	0.000378938
seqid_7891_45	UGT1A6	UDP-glucuronosyltransferase 1-6	1.44217	(1.18, 1.77)	0.000387456
seqid_3305_6	DLL4	Delta-like protein 4	1.64071	(1.25, 2.16)	0.000393788
seqid_3481_87	XPNPEP1	Xaa-Pro aminopeptidase 1	1.28559	(1.12, 1.48)	0.000396208
seqid_3651_50	KDR	Vascular endothelial growth factor receptor 2	0.494298	(0.33, 0.73)	0.000399271
seqid_9839_148	TIRAP	Toll/interleukin-1 receptor domain-containing adapter protein	1.38656	(1.16, 1.66)	0.00040814
seqid_5542_22	NRP1	Neuropilin-1	1.86034	(1.32, 2.63)	0.00041815
seqid_13384_110	FH	Fumarate hydratase, mitochondrial	1.2171	(1.09, 1.36)	0.000418454
seqid_12386_11	RNPEP	Aminopeptidase B	1.50337	(1.20, 1.89)	0.000432479
seqid_8887_21	NUDC	Nuclear migration protein nudC	1.47972	(1.19, 1.84)	0.000434294
seqid_19334_62	TXNDC12	Thioredoxin domain-containing protein 12	1.35988	(1.15, 1.61)	0.000438032
seqid_18309_18	CS	Citrate synthase, mitochondrial	1.21865	(1.09, 1.36)	0.000443934
seqid_11135_5	MRPL55	39S ribosomal protein L55, mitochondrial	1.25322	(1.10, 1.42)	0.000446773
seqid_2614_28	EFNA4	Ephrin-A4	1.6506	(1.25, 2.18)	0.000449581
seqid_5060_62	CD274	Programmed cell death 1 ligand 1	1.24678	(1.10, 1.41)	0.000452466
seqid_11212_7	TXNDC5	Thioredoxin domain-containing protein 5	1.52947	(1.21, 1.94)	0.00046042
seqid_17820_170	MLF1	Myeloid leukemia factor 1	0.489176	(0.33, 0.73)	0.000469486
seqid_16606_85	AKR1B1	Aldo-keto reductase family 1 member B1	1.52625	(1.20, 1.93)	0.000472727
seqid_17675_17	ACOT13	Acyl-coenzyme A thioesterase 13	1.20177	(1.08, 1.33)	0.000482608
seqid_13933_276	NAB1	NGFI-A-binding protein 1	0.835127	(0.75, 0.92)	0.000494216
seqid_14135_3	RXFP1	Relaxin receptor 1	0.498128	(0.34, 0.74)	0.000495925
seqid_16882_27	PHPT1	14 kDa phosphohistidine phosphatase	1.53052	(1.20, 1.95)	0.000507325
seqid_12612_37	PSMB1	Proteasome subunit beta type-1	1.38357	(1.15, 1.66)	0.000514147
seqid_15336_7	SELM	Selenoprotein M	1.67852	(1.25, 2.25)	0.000517868
seqid_12934_1	HERC5	E3 ISG15--protein ligase HERC5	0.505594	(0.34, 0.74)	0.000535396
seqid_2475_1	KIT	Mast/stem cell growth factor receptor Kit	0.680375	(0.55, 0.85)	0.000539621
seqid_3122_6	DIABLO	Diablo homolog, mitochondrial	1.34679	(1.14, 1.59)	0.000541642
seqid_11196_31	COL6A3	Collagen alpha-3(VI) chain	1.80075	(1.29, 2.51)	0.000552764
seqid_17370_186	ABHD10	Mycophenolic acid acyl-glucuronide esterase, mitochondrial	1.39735	(1.16, 1.69)	0.00055421
seqid_9310_2	CD8B	T-cell surface glycoprotein CD8 beta chain	0.64571	(0.50, 0.83)	0.000556906
seqid_4924_32	MMP1	Interstitial collagenase	1.22314	(1.09, 1.37)	0.000578272
seqid_3302_58	CST7	Cystatin-F	1.26679	(1.11, 1.45)	0.000591816
seqid_19545_145	PARK7	Protein/nucleic acid deglycase DJ-1	0.684401	(0.55, 0.85)	0.000599596
seqid_14116_129	S100A4	Protein S100-A4	0.569795	(0.41, 0.79)	0.000605171
seqid_17683_2	COMMD9	COMM domain-containing protein 9	1.36114	(1.14, 1.62)	0.000606575
seqid_16621_77	APOA1BP	NAD(P)H-hydrate epimerase	1.86333	(1.31, 2.66)	0.000608299
seqid_2877_3	UBE2I	SUMO-conjugating enzyme UBC9	1.32948	(1.13, 1.56)	0.000608679
seqid_13943_38	DPY30	Protein dpy-30 homolog	1.34519	(1.14, 1.59)	0.000617171
seqid_9744_139	DNAJA4	DnaJ homolog subfamily A member 4	1.41165	(1.16, 1.72)	0.000619572
seqid_3050_7	VWF	von Willebrand factor	1.22855	(1.09, 1.38)	0.000631693
seqid_4982_54	PI3	Elafin	1.34973	(1.14, 1.60)	0.0006375
seqid_16323_8	NRXN3	Neurexin-3	1.54359	(1.20, 1.98)	0.000638779
seqid_3508_78	CCL22	C-C motif chemokine 22	1.43703	(1.17, 1.77)	0.000659516
seqid_12661_44	GABARAPL1	Gamma-aminobutyric acid receptor-associated protein-like 1	1.62468	(1.23, 2.15)	0.000666035
seqid_19333_4	HNRNPK	Heterogeneous nuclear ribonucleoprotein K	1.2572	(1.10, 1.43)	0.000689326
seqid_10447_18	PABPC3	Polyadenylate-binding protein 3	1.46757	(1.18, 1.83)	0.000692258
seqid_16609_106	KIRREL2	Kin of IRRE-like protein 2	1.31697	(1.12, 1.54)	0.000693486
seqid_6927_7	NDST1	Bifunctional heparan sulfate N-deacetylase/N-sulfotransferase 1	0.395062	(0.23, 0.68)	0.00069379
seqid_7968_15	CRTAM	Cytotoxic and regulatory T-cell molecule	1.3448	(1.13, 1.60)	0.00070044
seqid_17224_12	OGN	Mimecan	1.38515	(1.15, 1.67)	0.00070411
seqid_13524_25	HS6ST2	Heparan-sulfate 6-O-sulfotransferase 2	1.44364	(1.17, 1.79)	0.000709618
seqid_18381_16	ALDH2	Aldehyde dehydrogenase, mitochondrial	1.24824	(1.10, 1.42)	0.000716659
seqid_9316_67	WFDC1	WAP four-disulfide core domain protein 1	1.59066	(1.22, 2.08)	0.000729294
seqid_2429_27	C8A|C8B|C8G	Complement component C8 beta chain|Complement component C8 gamma chain|Complement component C8 alpha chain	0.701268	(0.57, 0.86)	0.000745805
seqid_17712_7	IDI1	Isopentenyl-diphosphate Delta-isomerase 1	1.26482	(1.10, 1.45)	0.00074956
seqid_5988_49	TNFSF14	Tumor necrosis factor ligand superfamily member 14	0.645101	(0.50, 0.83)	0.000769233
seqid_7245_2	CELF2	CUGBP Elav-like family member 2	1.42353	(1.16, 1.75)	0.000771165
seqid_18897_31	HDAC2	Histone deacetylase 2	1.37371	(1.14, 1.65)	0.000790028
seqid_2855_49	MAPK3	Mitogen-activated protein kinase 3	1.27301	(1.11, 1.47)	0.00080053
seqid_2602_2	ANGPT2	Angiopoietin-2	1.46911	(1.17, 1.84)	0.000802488
seqid_5707_55	ELK3	ETS domain-containing protein Elk-3	1.3172	(1.12, 1.55)	0.000810294
seqid_11098_1	PDXK	Pyridoxal kinase	1.51822	(1.19, 1.94)	0.000817366
seqid_11167_6	MTMR1	Myotubularin-related protein 1	0.556314	(0.39, 0.78)	0.000822835
seqid_9580_5	LAMC2	Laminin subunit gamma-2	1.37163	(1.14, 1.65)	0.000827563
seqid_15295_81	IGF2	Insulin-like growth factor II	0.738929	(0.62, 0.88)	0.000834042
seqid_4141_79	CXCL10	C-X-C motif chemokine 10	1.28897	(1.11, 1.50)	0.000835113
seqid_4179_57	YWHAB|YWHAE|YWHAG|YWHAH|YWHAQ|YWHAZ|SFN	14-3-3 protein gamma	1.58522	(1.21, 2.08)	0.0008393
seqid_4430_44	COLEC11	Collectin-11	1.28505	(1.11, 1.49)	0.000858114
seqid_5249_31	STK17B	Serine/threonine-protein kinase 17B	0.692116	(0.56, 0.86)	0.000876839
seqid_4911_49	GSTP1	Glutathione S-transferase P	1.32037	(1.12, 1.56)	0.000879652
seqid_11149_3	TLR1	Toll-like receptor 1	0.693404	(0.56, 0.86)	0.000882775
seqid_10044_12	WNT10A	Protein Wnt-10a	0.7523	(0.64, 0.89)	0.000903577
seqid_5008_51	SOD2	Superoxide dismutase [Mn], mitochondrial	0.62823	(0.48, 0.83)	0.000905367
seqid_9883_29	GLO1	Lactoylglutathione lyase	1.26509	(1.10, 1.45)	0.000906232
seqid_3285_23	C1R	Complement C1r subcomponent	0.617971	(0.47, 0.82)	0.000907729
seqid_2590_69	ROR1	Inactive tyrosine-protein kinase transmembrane receptor ROR1	1.63703	(1.22, 2.19)	0.000912587
seqid_18916_25	ITPA	Inosine triphosphate pyrophosphatase	1.26155	(1.10, 1.45)	0.000919977
seqid_15668_19	BMP8B	Bone morphogenetic protein 8B	0.493623	(0.32, 0.75)	0.000932601
seqid_9794_17	ADCK4	Atypical kinase COQ8B, mitochondrial	1.30806	(1.12, 1.53)	0.000945104
seqid_13594_158	GGA1	ADP-ribosylation factor-binding protein GGA1	1.29129	(1.11, 1.50)	0.000950837
seqid_7065_1	G6B	Megakaryocyte and platelet inhibitory receptor G6b	1.19927	(1.08, 1.34)	0.000958677
seqid_14273_19	PREP	Prolyl endopeptidase	1.2764	(1.10, 1.48)	0.000960398
seqid_7991_54	IQCF1	IQ domain-containing protein F1	0.692801	(0.56, 0.86)	0.000962593
seqid_8014_359	MANEA	Glycoprotein endo-alpha-1,2-mannosidase	1.47214	(1.17, 1.85)	0.000966382
seqid_4564_2	PLXNC1	Plexin-C1	1.63007	(1.22, 2.18)	0.00100631
seqid_8975_26	RQCD1	CCR4-NOT transcription complex subunit 9	1.34344	(1.13, 1.60)	0.00100949
seqid_13992_12	NSF	Vesicle-fusing ATPase	0.555666	(0.39, 0.79)	0.00101696
seqid_13236_25	WNT3A	Protein Wnt-3a	0.773889	(0.66, 0.90)	0.00103715
seqid_10758_2	KERA	Keratocan	1.63782	(1.22, 2.20)	0.0010399
seqid_2640_3	MST1R	Macrophage-stimulating protein receptor	0.588408	(0.43, 0.81)	0.00104908
seqid_11538_216	MLYCD	Malonyl-CoA decarboxylase, mitochondrial	1.52629	(1.19, 1.97)	0.00105759
seqid_7551_33	LRRC32	Transforming growth factor beta activator LRRC32	1.57372	(1.20, 2.06)	0.00106072
seqid_12987_12	SRSF7	Serine/arginine-rich splicing factor 7	1.53763	(1.19, 1.99)	0.00110241
seqid_19574_5	ITGA2B|ITGB3	Integrin alpha-IIb|Integrin beta-3	1.28564	(1.11, 1.50)	0.00111324
seqid_17837_5	CLIC2	Chloride intracellular channel protein 2	1.59655	(1.21, 2.12)	0.00111788
seqid_13463_1	PXDN	Peroxidasin homolog	1.23295	(1.09, 1.40)	0.00112562
seqid_9188_119	CXCL9	C-X-C motif chemokine 9	1.26755	(1.10, 1.46)	0.00113352
seqid_6984_6	IGSF8	Immunoglobulin superfamily member 8	1.45899	(1.16, 1.83)	0.00113852
seqid_11320_29	CHFR	E3 ubiquitin-protein ligase CHFR	0.355661	(0.19, 0.66)	0.00116427
seqid_15591_28	GPX1	Glutathione peroxidase 1	1.2836	(1.10, 1.49)	0.00116675
seqid_8942_2	MRPL21	39S ribosomal protein L21, mitochondrial	0.75358	(0.64, 0.89)	0.00117004
seqid_19289_29	UROD	Uroporphyrinogen decarboxylase	1.25206	(1.09, 1.43)	0.00117334
seqid_9595_11	B4GALT2	Beta-1,4-galactosyltransferase 2	0.407842	(0.24, 0.70)	0.00118259
seqid_4124_24	HSPA1A	Heat shock 70 kDa protein 1A	1.58694	(1.20, 2.10)	0.00119539
seqid_15604_18	MAPK9	Mitogen-activated protein kinase 9	1.38098	(1.14, 1.68)	0.00121381
seqid_7955_195	ITIH1	Inter-alpha-trypsin inhibitor heavy chain H1	0.502487	(0.33, 0.76)	0.00123363
seqid_8007_19	CTSB	Cathepsin B	1.43444	(1.15, 1.79)	0.00124062
seqid_4922_13	CCL19	C-C motif chemokine 19	1.25013	(1.09, 1.43)	0.00125352
seqid_3403_1	TPSB2	Tryptase beta-2	1.20367	(1.08, 1.35)	0.00126487
seqid_13112_179	FSTL1	Follistatin-related protein 1	2.65642	(1.47, 4.81)	0.00127764
seqid_8921_139	PABPN1	Polyadenylate-binding protein 2	1.3679	(1.13, 1.66)	0.00128228
seqid_2643_57	CDH3	Cadherin-3	0.681782	(0.54, 0.86)	0.00129069
seqid_12381_26	CBR1	Carbonyl reductase [NADPH] 1	1.33529	(1.12, 1.59)	0.001292
seqid_15506_34	LRP12	Low-density lipoprotein receptor-related protein 12	1.28484	(1.10, 1.50)	0.00129445
seqid_8398_277	RARRES1	Retinoic acid receptor responder protein 1	1.39114	(1.14, 1.70)	0.00131372
seqid_12641_3	INPP5B	Type II inositol 1,4,5-trisphosphate 5-phosphatase	1.13095	(1.05, 1.22)	0.00131376
seqid_12747_89	RBM3	RNA-binding protein 3	1.40281	(1.14, 1.72)	0.00132342
seqid_2771_35	IGFBP1	Insulin-like growth factor-binding protein 1	1.19124	(1.07, 1.33)	0.00135117
seqid_11458_30	PCBP1	Poly(rC)-binding protein 1	1.2188	(1.08, 1.38)	0.00135142
seqid_4971_1	CTSZ	Cathepsin Z	1.5895	(1.20, 2.11)	0.00135322
seqid_16919_1	DBI	Acyl-CoA-binding protein	1.52623	(1.18, 1.98)	0.00135605
seqid_17751_68	CRYBB1	Beta-crystallin B1	1.3874	(1.14, 1.70)	0.00135748
seqid_13959_7	LAP3	Cytosol aminopeptidase	1.21402	(1.08, 1.37)	0.00138948
seqid_2836_68	LCN2	Neutrophil gelatinase-associated lipocalin	1.42274	(1.15, 1.77)	0.00140471
seqid_17350_13	CHMP2B	Charged multivesicular body protein 2b	1.16103	(1.06, 1.27)	0.00140619
seqid_9409_11	TPSAB1	Tryptase alpha/beta-1	1.3476	(1.12, 1.62)	0.00140693
seqid_7993_23	ASTL	Astacin-like metalloendopeptidase	0.541057	(0.37, 0.79)	0.00140702
seqid_13439_6	IQCF3	IQ domain-containing protein F3	0.638836	(0.49, 0.84)	0.00140755
seqid_6518_85	GHRL	Appetite-regulating hormone	1.24873	(1.09, 1.43)	0.0014146
seqid_8885_6	CACNA2D3	Voltage-dependent calcium channel subunit alpha-2/delta-3	0.622941	(0.47, 0.83)	0.00141982
seqid_8653_132	DNAJC4	DnaJ homolog subfamily C member 4	0.7076	(0.57, 0.88)	0.00142009
seqid_19161_1	USP15	Ubiquitin carboxyl-terminal hydrolase 15	1.34732	(1.12, 1.62)	0.00144881
seqid_14655_1	DNAJC17	DnaJ homolog subfamily C member 17	1.35912	(1.13, 1.64)	0.00144998
seqid_6069_71	SUMF2	Inactive C-alpha-formylglycine-generating enzyme 2	1.46301	(1.16, 1.85)	0.00145015
seqid_3320_49	IGFBP7	Insulin-like growth factor-binding protein 7	1.80167	(1.25, 2.59)	0.00146119
seqid_4332_6	CLEC1B	C-type lectin domain family 1 member B	1.34959	(1.12, 1.62)	0.00146592
seqid_18204_1	TCEA1	Transcription elongation factor A protein 1	1.29861	(1.11, 1.53)	0.00147161
seqid_14131_37	EFNB2	Ephrin-B2	1.67128	(1.22, 2.29)	0.00148603
seqid_12478_15	RPL30	60S ribosomal protein L30	1.24952	(1.09, 1.43)	0.00150047
seqid_13733_5	IL12B	Interleukin-12 subunit beta	1.33614	(1.12, 1.60)	0.00151148
seqid_17325_10	GUK1	Guanylate kinase	1.32421	(1.11, 1.58)	0.00153581
seqid_18883_4	DSTN	Destrin	1.27841	(1.10, 1.49)	0.00156221
seqid_5383_14	TNFRSF13C	Tumor necrosis factor receptor superfamily member 13C	0.758269	(0.64, 0.90)	0.00156987
seqid_6252_62	SCGB3A1	Secretoglobin family 3A member 1	1.23136	(1.08, 1.40)	0.00158155
seqid_10356_21	JUN	Transcription factor AP-1	0.624626	(0.47, 0.84)	0.00159548
seqid_12562_1	PKN1	Serine/threonine-protein kinase N1	0.442542	(0.27, 0.73)	0.00163288
seqid_13499_30	F8	Coagulation factor VIII	1.32736	(1.11, 1.58)	0.00163565
seqid_16614_27	RSPO1	R-spondin-1	1.40461	(1.14, 1.74)	0.0016602
seqid_2666_53	DCN	Decorin	1.56954	(1.19, 2.08)	0.00166727
seqid_9808_41	TNRC6B	Trinucleotide repeat-containing gene 6B protein	1.47708	(1.16, 1.88)	0.00166935
seqid_15331_47	RBBP4	Histone-binding protein RBBP4	1.42502	(1.14, 1.78)	0.00169502
seqid_5475_10	PRKCB	Protein kinase C beta type	1.13913	(1.05, 1.24)	0.00170637
seqid_3437_80	FLT3	Receptor-type tyrosine-protein kinase FLT3	0.670623	(0.52, 0.86)	0.00171908
seqid_16324_38	TLR1	Toll-like receptor 1	0.599105	(0.43, 0.83)	0.00172928
seqid_12466_7	HNRNPA1	Heterogeneous nuclear ribonucleoprotein A1	1.40036	(1.13, 1.73)	0.00175327
seqid_16322_10	PACAP	Marginal zone B- and B1-cell-specific protein	1.32612	(1.11, 1.58)	0.00175807
seqid_6324_11	DNASE1L2	Deoxyribonuclease-1-like 2	1.32088	(1.11, 1.57)	0.00176184
seqid_16610_13	LRP10	Low-density lipoprotein receptor-related protein 10	1.77412	(1.24, 2.54)	0.00177012
seqid_4125_52	AGER	Advanced glycosylation end product-specific receptor	0.831944	(0.74, 0.93)	0.00177376
seqid_11514_196	CD59	CD59 glycoprotein	1.7349	(1.23, 2.45)	0.00178006
seqid_4396_54	IFNL1	Interferon lambda-1	1.61503	(1.20, 2.18)	0.00178156
seqid_9264_11	CTSO	Cathepsin O	1.51886	(1.17, 1.97)	0.00178169
seqid_6274_15	WSCD2	WSC domain-containing protein 2	1.39955	(1.13, 1.73)	0.00178221
seqid_13378_80	C5orf63	Glutaredoxin-like protein C5orf63	0.616399	(0.45, 0.84)	0.00179006
seqid_11126_102	TRIO	Triple functional domain protein	0.723663	(0.59, 0.89)	0.00179146
seqid_9837_60	NQO1	NAD(P)H dehydrogenase [quinone] 1	1.1953	(1.07, 1.34)	0.00179311
seqid_6497_10	RS1	Retinoschisin	0.605877	(0.44, 0.83)	0.00179518
seqid_8297_8	DNAJC10	DnaJ homolog subfamily C member 10	1.52466	(1.17, 1.99)	0.00179562
seqid_6291_55	CLSTN3	Calsyntenin-3	1.32889	(1.11, 1.59)	0.00179814
seqid_17778_19	RAB32	Ras-related protein Rab-32	1.22412	(1.08, 1.39)	0.00179896
seqid_12395_86	DARS2	Aspartate--tRNA ligase, mitochondrial	1.16964	(1.06, 1.29)	0.001799
seqid_16857_2	RAB2A	Ras-related protein Rab-2A	1.23369	(1.08, 1.41)	0.00180602
seqid_8953_47	HDGF	Hepatoma-derived growth factor	1.33291	(1.11, 1.60)	0.00180871
seqid_19295_32	PPP1CC	Serine/threonine-protein phosphatase PP1-gamma catalytic subunit	1.21276	(1.07, 1.37)	0.00183318
seqid_10818_36	SMPD1	Sphingomyelin phosphodiesterase	1.36552	(1.12, 1.66)	0.00183534
seqid_5335_73	ANXA6	Annexin A6	1.22822	(1.08, 1.40)	0.00187667
seqid_16302_11	BPIFA2	BPI fold-containing family A member 2	0.683496	(0.54, 0.87)	0.00187821
seqid_17765_3	SNUPN	Snurportin-1	1.23521	(1.08, 1.41)	0.00188528
seqid_12735_39	CSDE1	Cold shock domain-containing protein E1	0.714109	(0.58, 0.88)	0.0018962
seqid_17739_1	HADH	Hydroxyacyl-coenzyme A dehydrogenase, mitochondrial	1.20969	(1.07, 1.36)	0.00191731
seqid_7881_244	PARP16	Protein mono-ADP-ribosyltransferase PARP16	0.662892	(0.51, 0.86)	0.00193464
seqid_13013_41	PARK2	E3 ubiquitin-protein ligase parkin	0.641731	(0.48, 0.85)	0.00194891
seqid_10058_1	RAD23A	UV excision repair protein RAD23 homolog A	1.35774	(1.12, 1.65)	0.00196162
seqid_16890_37	ADAMTSL1	ADAMTS-like protein 1	1.64627	(1.20, 2.26)	0.00199188
seqid_9995_6	DUT	Deoxyuridine 5'-triphosphate nucleotidohydrolase, mitochondrial	1.21276	(1.07, 1.37)	0.00200784
seqid_13940_19	IFI16	Gamma-interferon-inducible protein 16	1.29051	(1.10, 1.52)	0.00205898
seqid_13553_4	DCUN1D3	DCN1-like protein 3	1.33302	(1.11, 1.60)	0.00207948
seqid_8005_1	MXRA7	Matrix-remodeling-associated protein 7	1.50118	(1.16, 1.94)	0.00209036
seqid_15430_165	OPTC	Opticin	0.641897	(0.48, 0.85)	0.00210438
seqid_19361_78	MATN3	Matrilin-3	1.41109	(1.13, 1.76)	0.00211465
seqid_2637_77	MRC1	Macrophage mannose receptor 1	1.64941	(1.20, 2.27)	0.00213351
seqid_19180_38	GULP1	PTB domain-containing engulfment adapter protein 1	0.656766	(0.50, 0.86)	0.00214062
seqid_2816_50	BCAM	Basal cell adhesion molecule	1.45024	(1.14, 1.84)	0.00216776
seqid_4464_10	SIGLEC1	Sialoadhesin	1.32496	(1.11, 1.59)	0.00221444
seqid_13434_172	PARVA	Alpha-parvin	1.39344	(1.13, 1.72)	0.00222935
seqid_3213_65	NID1	Nidogen-1	1.6628	(1.20, 2.30)	0.00223068
seqid_12724_81	CIRBP	Cold-inducible RNA-binding protein	1.24539	(1.08, 1.43)	0.00224559
seqid_10852_114	HNRNPDL	Heterogeneous nuclear ribonucleoprotein D-like	1.20658	(1.07, 1.36)	0.00225782
seqid_6527_1	TRIL	TLR4 interactor with leucine rich repeats	1.47829	(1.15, 1.90)	0.00226572
seqid_16927_9	F13A1|F13B	Coagulation factor XIII A chain|Coagulation factor XIII B chain	1.65385	(1.20, 2.28)	0.00228053
seqid_18222_34	SH3GLB2	Endophilin-B2	1.23321	(1.08, 1.41)	0.0022842
seqid_8565_160	PLVAP	Plasmalemma vesicle-associated protein	1.1466	(1.05, 1.25)	0.00229035
seqid_7751_121	SFRP2	Secreted frizzled-related protein 2	0.583104	(0.41, 0.82)	0.00231094
seqid_19143_38	CYB5R2	NADH-cytochrome b5 reductase 2	1.36279	(1.12, 1.66)	0.00231226
seqid_12675_14	DARS	Aspartate--tRNA ligase, cytoplasmic	1.13396	(1.05, 1.23)	0.00231473
seqid_3795_6	ADAM9	Disintegrin and metalloproteinase domain-containing protein 9	1.17506	(1.06, 1.30)	0.00234638
seqid_8993_151	RIPK2	Receptor-interacting serine/threonine-protein kinase 2	1.46531	(1.15, 1.87)	0.00234686
seqid_6609_22	CNP	2',3'-cyclic-nucleotide 3'-phosphodiesterase	1.27746	(1.09, 1.50)	0.00238651
seqid_3440_7	GZMA	Granzyme A	1.4713	(1.15, 1.89)	0.00239573
seqid_9557_5	MANSC1	MANSC domain-containing protein 1	1.58299	(1.18, 2.13)	0.00242089
seqid_7638_30	LMAN2	Vesicular integral-membrane protein VIP36	0.825558	(0.73, 0.93)	0.00242402
seqid_6506_54	TMED10	Transmembrane emp24 domain-containing protein 10	1.54336	(1.17, 2.04)	0.00243285
seqid_12630_8	ARFIP2	Arfaptin-2	0.73323	(0.60, 0.90)	0.00243813
seqid_3581_53	AHSG	Alpha-2-HS-glycoprotein	0.51703	(0.34, 0.79)	0.00247608
seqid_3820_68	MAPKAPK2	MAP kinase-activated protein kinase 2	1.22342	(1.07, 1.39)	0.0024863
seqid_2192_63	CCL27	C-C motif chemokine 27	1.57098	(1.17, 2.11)	0.00249651
seqid_4721_54	TFF3	Trefoil factor 3	1.18401	(1.06, 1.32)	0.0025402
seqid_15539_15	SLITRK1	SLIT and NTRK-like protein 1	1.37451	(1.12, 1.69)	0.00255584
seqid_16599_38	GPN1	GPN-loop GTPase 1	1.24128	(1.08, 1.43)	0.00256735
seqid_19483_16	KDSR	3-ketodihydrosphingosine reductase	0.677734	(0.53, 0.87)	0.00256819
seqid_2811_27	ANGPT1	Angiopoietin-1	1.34709	(1.11, 1.64)	0.00258322
seqid_2890_59	CCL28	C-C motif chemokine 28	1.32915	(1.10, 1.60)	0.0025967
seqid_13681_173	CSNK2A2	Casein kinase II subunit alpha'	0.419455	(0.24, 0.74)	0.00260221
seqid_7863_50	PGRMC1	Membrane-associated progesterone receptor component 1	1.48111	(1.15, 1.91)	0.00260586
seqid_13053_6	SLC6A14	Sodium- and chloride-dependent neutral and basic amino acid transporter B(0+)	0.648369	(0.49, 0.86)	0.00260631
seqid_11105_171	ENO1	Alpha-enolase	1.11567	(1.04, 1.20)	0.00262396
seqid_18214_2	GCLM	Glutamate--cysteine ligase regulatory subunit	1.2793	(1.09, 1.50)	0.00263491
seqid_17761_2	NUDT5	ADP-sugar pyrophosphatase	1.46634	(1.14, 1.88)	0.0026839
seqid_9077_10	MAN1A2	Mannosyl-oligosaccharide 1,2-alpha-mannosidase IB	0.479819	(0.30, 0.78)	0.00268617
seqid_14689_3	SEC13	Protein SEC13 homolog	0.588477	(0.42, 0.83)	0.0026885
seqid_14747_9	CRLF1	Cytokine receptor-like factor 1	1.24857	(1.08, 1.44)	0.00269679
seqid_2911_27	MDK	Midkine	1.42425	(1.13, 1.79)	0.00270189
seqid_17380_2	UBE2K	Ubiquitin-conjugating enzyme E2 K	1.22652	(1.07, 1.40)	0.0027215
seqid_9016_12	NR1H2	Oxysterols receptor LXR-beta	0.576922	(0.40, 0.83)	0.00278599
seqid_12936_38	RLBP1	Retinaldehyde-binding protein 1	0.599381	(0.43, 0.84)	0.00278633
seqid_16312_45	CDH6	Cadherin-6	0.723699	(0.59, 0.89)	0.0027867
seqid_14043_12	EEA1	Early endosome antigen 1	0.626237	(0.46, 0.85)	0.00280052
seqid_3324_51	LY9	T-lymphocyte surface antigen Ly-9	1.38608	(1.12, 1.72)	0.00280574
seqid_17686_27	TBCB	Tubulin-folding cofactor B	1.17777	(1.06, 1.31)	0.00283254
seqid_19222_124	RAB5B	Ras-related protein Rab-5B	1.21444	(1.07, 1.38)	0.00285447
seqid_6264_9	CYR61	Protein CYR61	1.30251	(1.09, 1.55)	0.00286225
seqid_17516_7	RAB3A	Ras-related protein Rab-3A	0.640793	(0.48, 0.86)	0.00287261
seqid_5798_3	BID	BH3-interacting domain death agonist	1.3052	(1.10, 1.56)	0.00289426
seqid_3046_31	RETN	Resistin	1.37622	(1.12, 1.70)	0.0029101
seqid_17383_4	STARD5	StAR-related lipid transfer protein 5	1.44058	(1.13, 1.83)	0.0029117
seqid_3166_92	CD33	Myeloid cell surface antigen CD33	1.27048	(1.09, 1.49)	0.00292792
seqid_7994_41	ERO1LB	ERO1-like protein beta	1.24169	(1.08, 1.43)	0.00293827
seqid_5242_37	MAP2K4	Dual specificity mitogen-activated protein kinase kinase 4	0.752578	(0.62, 0.91)	0.00295473
seqid_15503_15	LEFTY2	Left-right determination factor 2	1.4599	(1.14, 1.87)	0.00295577
seqid_19238_12	GLUL	Glutamine synthetase	1.34658	(1.11, 1.64)	0.00299319
seqid_9789_52	SYNE2	Nesprin-2	1.33534	(1.10, 1.62)	0.0030173
seqid_12558_3	UBASH3B	Ubiquitin-associated and SH3 domain-containing protein B	1.10043	(1.03, 1.17)	0.00304765
seqid_3210_1	METAP1	Methionine aminopeptidase 1	1.34618	(1.11, 1.64)	0.00312103
seqid_9832_33	HGD	Homogentisate 1,2-dioxygenase	1.22353	(1.07, 1.40)	0.00312119
seqid_19365_11	BCAT2	Branched-chain-amino-acid aminotransferase, mitochondrial	1.37607	(1.11, 1.70)	0.00314089
seqid_3293_2	CD5L	CD5 antigen-like	1.24875	(1.08, 1.45)	0.00314543
seqid_7788_1	ATP5J	ATP synthase-coupling factor 6, mitochondrial	1.2186	(1.07, 1.39)	0.00315224
seqid_17852_5	PPME1	Protein phosphatase methylesterase 1	1.26765	(1.08, 1.48)	0.00319707
seqid_14675_20	EIF4B	Eukaryotic translation initiation factor 4B	1.21304	(1.07, 1.38)	0.00319895
seqid_19200_16	NDUFA5	NADH dehydrogenase [ubiquinone] 1 alpha subcomplex subunit 5	0.589171	(0.41, 0.84)	0.00320901
seqid_17748_21	TP53I3	Quinone oxidoreductase PIG3	1.3824	(1.11, 1.71)	0.00321405
seqid_4771_10	SMPDL3A	Acid sphingomyelinase-like phosphodiesterase 3a	0.64714	(0.48, 0.86)	0.00322253
seqid_17811_78	SULT1C2	Sulfotransferase 1C2	0.599211	(0.43, 0.84)	0.00323508
seqid_5748_20	ASAH1	Acid ceramidase	1.39596	(1.12, 1.74)	0.00324471
seqid_12358_6	IGBP1	Immunoglobulin-binding protein 1	1.25561	(1.08, 1.46)	0.003268
seqid_5088_175	IL23R	Interleukin-23 receptor	1.542	(1.16, 2.06)	0.00327304
seqid_2692_74	PLA2G2A	Phospholipase A2, membrane associated	1.32247	(1.10, 1.59)	0.00327728
seqid_12411_60	MAX	Protein max	1.21917	(1.07, 1.39)	0.00328699
seqid_9897_9	MCM6	DNA replication licensing factor MCM6	1.4855	(1.14, 1.93)	0.00330364
seqid_12730_3	NDC80	Kinetochore protein NDC80 homolog	0.461922	(0.28, 0.77)	0.00332391
seqid_4152_58	KLKB1	Plasma kallikrein	0.57186	(0.39, 0.83)	0.00335125
seqid_7766_25	ZP4	Zona pellucida sperm-binding protein 4	0.460714	(0.27, 0.77)	0.00340366
seqid_12777_11	SF1	Splicing factor 1	1.3928	(1.12, 1.74)	0.00340397
seqid_5903_91	HSPA8	Heat shock cognate 71 kDa protein	1.34627	(1.10, 1.64)	0.00340919
seqid_12593_33	PDRG1	p53 and DNA damage-regulated protein 1	1.30068	(1.09, 1.55)	0.00348142
seqid_3235_50	WFIKKN2	WAP, Kazal, immunoglobulin, Kunitz and NTR domain-containing protein 2	1.4545	(1.13, 1.87)	0.00349371
seqid_18181_2	TSSC4	Protein TSSC4	1.2716	(1.08, 1.49)	0.00349889
seqid_4967_1	C1QBP	Complement component 1 Q subcomponent-binding protein, mitochondrial	0.436136	(0.25, 0.76)	0.00350738
seqid_4588_1	PPY	Pancreatic prohormone	1.29993	(1.09, 1.55)	0.0035357
seqid_18823_52	HIST3H2BB	Histone H2B type 3-B	1.23036	(1.07, 1.41)	0.00353759
seqid_12634_79	BCAR3	Breast cancer anti-estrogen resistance protein 3	1.26296	(1.08, 1.48)	0.0035376
seqid_13622_16	PPP2R5A	Serine/threonine-protein phosphatase 2A 56 kDa regulatory subunit alpha isoform	1.22976	(1.07, 1.41)	0.00357605
seqid_13381_49	B4GALT1	Beta-1,4-galactosyltransferase 1	2.05783	(1.27, 3.35)	0.00360855
seqid_6407_63	LAD1	Ladinin-1	0.465043	(0.28, 0.78)	0.00360884
seqid_3593_72	CASP3	Caspase-3	1.15874	(1.05, 1.28)	0.00361035
seqid_17509_6	HPD	4-hydroxyphenylpyruvate dioxygenase	0.614306	(0.44, 0.85)	0.0036216
seqid_14254_27	PTPN4	Tyrosine-protein phosphatase non-receptor type 4	0.623773	(0.45, 0.86)	0.00362377
seqid_3822_54	MAPKAPK3	MAP kinase-activated protein kinase 3	1.22246	(1.07, 1.40)	0.00366435
seqid_3290_50	CD109	CD109 antigen	0.634292	(0.47, 0.86)	0.00367832
seqid_17843_30	PPCS	Phosphopantothenate--cysteine ligase	1.20333	(1.06, 1.36)	0.00382459
seqid_5980_55	BOLA3	BolA-like protein 3	1.26589	(1.08, 1.49)	0.00382795
seqid_4707_50	YWHAB|YWHAE|YWHAG|YWHAH|YWHAQ|YWHAZ|SFN	14-3-3 protein eta	1.18081	(1.06, 1.32)	0.00382997
seqid_15390_3	GAL	Galanin peptides	0.571145	(0.39, 0.84)	0.00387716
seqid_17802_4	NANS	Sialic acid synthase	1.29321	(1.09, 1.54)	0.00390171
seqid_11476_43	VPS4A	Vacuolar protein sorting-associated protein 4A	1.31825	(1.09, 1.59)	0.00390258
seqid_11241_8	ASL	Argininosuccinate lyase	1.20891	(1.06, 1.38)	0.00392369
seqid_12834_3	KCNF1	Potassium voltage-gated channel subfamily F member 1	0.548212	(0.36, 0.83)	0.00403446
seqid_13464_8	NRAC	Nutritionally-regulated adipose and cardiac enriched protein homolog	0.627393	(0.46, 0.86)	0.00403613
seqid_2182_54	C4A|C4B	Complement C4-A|Complement C4-B	0.68268	(0.53, 0.89)	0.00407868
seqid_12625_138	KLHL7	Kelch-like protein 7	0.780099	(0.66, 0.92)	0.00411463
seqid_11448_34	GALK1	Galactokinase	1.18371	(1.05, 1.33)	0.00415096
seqid_5581_28	FGL1	Fibrinogen-like protein 1	1.24827	(1.07, 1.45)	0.00415399
seqid_15386_7	FABP4	Fatty acid-binding protein, adipocyte	1.35741	(1.10, 1.67)	0.00415722
seqid_9986_14	NPW	Neuropeptide W	1.11186	(1.03, 1.20)	0.00420726
seqid_12499_108	SH3GL2	Endophilin-A1	1.15121	(1.05, 1.27)	0.00421151
seqid_7139_14	SLITRK4	SLIT and NTRK-like protein 4	1.50009	(1.14, 1.98)	0.00421808
seqid_18896_23	HS6ST3	Heparan-sulfate 6-O-sulfotransferase 3	0.47298	(0.28, 0.79)	0.00422726
seqid_9772_153	NLGN2	Neuroligin-2	1.39577	(1.11, 1.75)	0.00423795
seqid_19223_6	RAB1A	Ras-related protein Rab-1A	1.25415	(1.07, 1.46)	0.00426247
seqid_5508_62	CTSD	Cathepsin D	1.28396	(1.08, 1.52)	0.00427207
seqid_3457_57	POSTN	Periostin	1.45031	(1.12, 1.87)	0.00431225
seqid_6572_10	LRRTM4	Leucine-rich repeat transmembrane neuronal protein 4	0.599727	(0.42, 0.85)	0.0043915
seqid_17327_3	CNPY3	Protein canopy homolog 3	1.27435	(1.08, 1.51)	0.00439901
seqid_5346_24	CPNE1	Copine-1	1.13988	(1.04, 1.25)	0.00440254
seqid_3347_9	ADRBK1	Beta-adrenergic receptor kinase 1	1.21341	(1.06, 1.39)	0.00445394
seqid_17769_28	PCNP	PEST proteolytic signal-containing nuclear protein	1.2194	(1.06, 1.40)	0.00446526
seqid_4498_62	NCAM1	Neural cell adhesion molecule 1	0.631735	(0.46, 0.87)	0.00447854
seqid_4886_3	CCL7	C-C motif chemokine 7	1.49839	(1.13, 1.98)	0.00447985
seqid_13983_27	CRYZ	Quinone oxidoreductase	1.18839	(1.06, 1.34)	0.00449019
seqid_15323_112	AGO3	Protein argonaute-3	1.32303	(1.09, 1.60)	0.00451281
seqid_9337_43	TAC1	Protachykinin-1	1.2664	(1.08, 1.49)	0.00452211
seqid_15474_7	PIN1	Peptidyl-prolyl cis-trans isomerase NIMA-interacting 1	1.20998	(1.06, 1.38)	0.00456369
seqid_9005_16	PLXNA1	Plexin-A1	1.37512	(1.10, 1.71)	0.00457175
seqid_12449_16	PPIH	Peptidyl-prolyl cis-trans isomerase H	1.23764	(1.07, 1.43)	0.00463247
seqid_9829_91	SULT2A1	Bile salt sulfotransferase	1.17997	(1.05, 1.32)	0.00466225
seqid_11539_4	ATP5J2	ATP synthase subunit f, mitochondrial	0.710791	(0.56, 0.90)	0.00467025
seqid_3817_18	PRKCQ	Protein kinase C theta type	1.28035	(1.08, 1.52)	0.00468515
seqid_18183_3	LDLRAP1	Low density lipoprotein receptor adapter protein 1	1.1301	(1.04, 1.23)	0.00470789
seqid_11333_82	ARHGAP25	Rho GTPase-activating protein 25	1.28004	(1.08, 1.52)	0.00471394
seqid_4272_46	GPI	Glucose-6-phosphate isomerase	1.27878	(1.08, 1.52)	0.00474965
seqid_8403_18	FASN	Fatty acid synthase	1.26568	(1.07, 1.49)	0.00475302
seqid_19327_31	HAT1	Histone acetyltransferase type B catalytic subunit	0.762487	(0.63, 0.92)	0.00475532
seqid_3148_49	CXCL3|CXCL2	C-X-C motif chemokine 2	1.14857	(1.04, 1.26)	0.00476254
seqid_12793_4	PIWIL1	Piwi-like protein 1	0.703272	(0.55, 0.90)	0.00476378
seqid_17756_69	DCTD	Deoxycytidylate deaminase	1.19439	(1.06, 1.35)	0.00477555
seqid_17781_191	MAP1LC3A	Microtubule-associated proteins 1A/1B light chain 3A	1.45848	(1.12, 1.90)	0.00477881
seqid_8929_7	BDP1	Transcription factor TFIIIB component B'' homolog	0.691011	(0.53, 0.89)	0.00481065
seqid_9826_135	FHIT	Bis(5'-adenosyl)-triphosphatase	1.20255	(1.06, 1.37)	0.0048511
seqid_4234_8	IL1RL1	Interleukin-1 receptor-like 1	1.27881	(1.08, 1.52)	0.00488517
seqid_19578_19	DOK2	Docking protein 2	1.1447	(1.04, 1.26)	0.00490933
seqid_4968_50	CAPG	Macrophage-capping protein	1.28109	(1.08, 1.52)	0.00491113
seqid_16900_29	MDGA1	MAM domain-containing glycosylphosphatidylinositol anchor protein 1	0.759993	(0.63, 0.92)	0.00491377
seqid_14107_1	MTHFS	5-formyltetrahydrofolate cyclo-ligase	1.16875	(1.05, 1.30)	0.00491658
seqid_13967_14	TXNRD1	Thioredoxin reductase 1, cytoplasmic	1.34641	(1.09, 1.66)	0.00493667
seqid_12522_6	RAD23B	UV excision repair protein RAD23 homolog B	1.31105	(1.09, 1.58)	0.00495587
seqid_10449_31	SHISA2	Protein shisa-2 homolog	0.686895	(0.53, 0.89)	0.00496918
seqid_2977_7	EDAR	Tumor necrosis factor receptor superfamily member EDAR	1.30332	(1.08, 1.57)	0.0049699
seqid_7813_6	ALPP	Alkaline phosphatase, placental type	1.17827	(1.05, 1.32)	0.004986
seqid_5410_53	CDH15	Cadherin-15	0.682987	(0.52, 0.89)	0.00499167
seqid_15402_2	ID1	DNA-binding protein inhibitor ID-1	1.21868	(1.06, 1.40)	0.0050022
seqid_11152_46	KLK13	Kallikrein-13	1.27968	(1.08, 1.52)	0.00504622
seqid_11827_7	RORC	Nuclear receptor ROR-gamma	1.27211	(1.07, 1.51)	0.00511279
seqid_18397_5	AKR1C4	Aldo-keto reductase family 1 member C4	1.15184	(1.04, 1.27)	0.0051271
seqid_6036_78		Ephrin type-A receptor 10	1.26024	(1.07, 1.48)	0.00513672
seqid_5404_53	TNFRSF21	Tumor necrosis factor receptor superfamily member 21	1.79724	(1.19, 2.71)	0.0051381
seqid_17746_77	FIS1	Mitochondrial fission 1 protein	1.53538	(1.14, 2.07)	0.00514633
seqid_8360_169	NCR1	Natural cytotoxicity triggering receptor 1	1.25793	(1.07, 1.48)	0.00517619
seqid_4549_78	FUT5	Alpha-(1,3)-fucosyltransferase 5	1.32945	(1.09, 1.62)	0.00519015
seqid_3453_87	LYN	Tyrosine-protein kinase Lyn	1.14772	(1.04, 1.26)	0.00520007
seqid_16612_28	SDC3	Syndecan-3	0.688512	(0.53, 0.89)	0.00520334
seqid_5467_15	HSP90AB1	Heat shock protein HSP 90-beta	1.31829	(1.09, 1.60)	0.00521869
seqid_12738_43	NISCH	Nischarin	0.664796	(0.50, 0.89)	0.00523225
seqid_13475_10	UBE2D4	Ubiquitin-conjugating enzyme E2 D4	1.26706	(1.07, 1.50)	0.00523309
seqid_12575_30	MTHFD1	C-1-tetrahydrofolate synthase, cytoplasmic	1.16393	(1.05, 1.29)	0.00524625
seqid_12869_68	DDX6	Probable ATP-dependent RNA helicase DDX6	1.16101	(1.05, 1.29)	0.00525695
seqid_13744_37	IL3RA	Interleukin-3 receptor subunit alpha	1.33732	(1.09, 1.64)	0.00529794
seqid_2585_2	PRL	Prolactin	1.23064	(1.06, 1.42)	0.00535269
seqid_14150_7	IL36A	Interleukin-36 alpha	0.812192	(0.70, 0.94)	0.00535335
seqid_16805_5	PDE5A	cGMP-specific 3',5'-cyclic phosphodiesterase	1.14632	(1.04, 1.26)	0.00535588
seqid_3405_6	UFC1	Ubiquitin-fold modifier-conjugating enzyme 1	1.41187	(1.11, 1.80)	0.00540186
seqid_5114_65	PRLR	Prolactin receptor	1.46327	(1.12, 1.91)	0.00541603
seqid_18186_15	TARS	Threonine--tRNA ligase, cytoplasmic	1.17461	(1.05, 1.32)	0.00544914
seqid_19293_6	VPS26A	Vacuolar protein sorting-associated protein 26A	1.29563	(1.08, 1.56)	0.0054526
seqid_13511_29	SATB1	DNA-binding protein SATB1	0.589964	(0.41, 0.86)	0.00545745
seqid_11348_132	P4HA2	Prolyl 4-hydroxylase subunit alpha-2	0.574267	(0.39, 0.85)	0.00547034
seqid_17411_55	UFD1L	Ubiquitin recognition factor in ER-associated degradation protein 1	1.17462	(1.05, 1.32)	0.00550773
seqid_13460_4	CHAD	Chondroadherin	0.762863	(0.63, 0.92)	0.00554141
seqid_8306_54	PRRG1	Transmembrane gamma-carboxyglutamic acid protein 1	0.585179	(0.40, 0.85)	0.0055955
seqid_13430_50	SLC14A1	Urea transporter 1	0.655105	(0.49, 0.88)	0.00562406
seqid_9607_39	PRR27	Proline-rich protein 27	0.58219	(0.40, 0.85)	0.00562561
seqid_14623_26	SUMO3	Small ubiquitin-related modifier 3	1.23153	(1.06, 1.43)	0.00568265
seqid_15567_2	CD247	T-cell surface glycoprotein CD3 zeta chain	1.37729	(1.10, 1.73)	0.00570986
seqid_14025_18	TNFRSF9	Tumor necrosis factor receptor superfamily member 9	0.466686	(0.27, 0.80)	0.00571074
seqid_9971_5	CSMD2	CUB and sushi domain-containing protein 2	1.41585	(1.11, 1.81)	0.00571368
seqid_19117_3	PPP1R14A	Protein phosphatase 1 regulatory subunit 14A	1.14504	(1.04, 1.26)	0.0057868
seqid_13628_58	GRB14	Growth factor receptor-bound protein 14	0.510982	(0.32, 0.82)	0.00581091
seqid_11692_21	SHC4	SHC-transforming protein 4	0.483618	(0.29, 0.81)	0.00582273
seqid_4467_49	SPARCL1	SPARC-like protein 1	0.677527	(0.51, 0.89)	0.00588848
seqid_8372_29	CDHR1	Cadherin-related family member 1	1.45189	(1.11, 1.89)	0.00590365
seqid_3381_24	LYN	Tyrosine-protein kinase Lyn	1.13589	(1.04, 1.24)	0.00592607
seqid_13738_8	INHBA	Inhibin beta A chain	1.37837	(1.10, 1.73)	0.00592838
seqid_14157_21	YWHAE	14-3-3 protein epsilon	1.49738	(1.12, 2.00)	0.00592839
seqid_3284_75	BGN	Biglycan	1.49484	(1.12, 1.99)	0.00604189
seqid_5231_79	PCSK9	Proprotein convertase subtilisin/kexin type 9	0.676477	(0.51, 0.89)	0.00604572
seqid_11107_25	TENM3	Teneurin-3	0.553157	(0.36, 0.84)	0.00604775
seqid_19224_5	EIF1AY	Eukaryotic translation initiation factor 1A, Y-chromosomal	1.19138	(1.05, 1.35)	0.00606612
seqid_8300_82	PEX14	Peroxisomal membrane protein PEX14	1.27209	(1.07, 1.51)	0.00610596
seqid_5024_67	RB1	Retinoblastoma-associated protein	0.66282	(0.49, 0.89)	0.0061852
seqid_10948_14	PLD3	Phospholipase D3	1.30871	(1.08, 1.59)	0.00618602
seqid_9196_8	LGALS7	Galectin-7	1.31557	(1.08, 1.60)	0.00622379
seqid_6257_56	CGREF1	Cell growth regulator with EF hand domain protein 1	1.63758	(1.15, 2.33)	0.00623967
seqid_7765_15	ITM2A	Integral membrane protein 2A	0.681158	(0.52, 0.90)	0.00624849
seqid_12714_38	AP1G2	AP-1 complex subunit gamma-like 2	1.25301	(1.07, 1.47)	0.00627444
seqid_9254_18	FCER1A	High affinity immunoglobulin epsilon receptor subunit alpha	0.762973	(0.63, 0.93)	0.00635487
seqid_12783_29	HNRNPM	Heterogeneous nuclear ribonucleoprotein M	1.35577	(1.09, 1.69)	0.00637823
seqid_6392_7	WISP2	WNT1-inducible-signaling pathway protein 2	1.44172	(1.11, 1.88)	0.00641859
seqid_2998_53	JAM3	Junctional adhesion molecule C	1.39252	(1.10, 1.77)	0.00642563
seqid_4903_72	PPP3CA|PPP3R1	Calcineurin subunit B type 1|Serine/threonine-protein phosphatase 2B catalytic subunit alpha isoform	1.22061	(1.06, 1.41)	0.00644042
seqid_11462_8	RBFOX2	RNA binding protein fox-1 homolog 2	1.48391	(1.12, 1.97)	0.00647305
seqid_18319_7	PDHX	Pyruvate dehydrogenase protein X component, mitochondrial	1.30947	(1.08, 1.59)	0.00647457
seqid_12892_10	SYTL1	Synaptotagmin-like protein 1	0.571259	(0.38, 0.85)	0.00649252
seqid_18871_24	AIF1L	Allograft inflammatory factor 1-like	1.56764	(1.13, 2.17)	0.006505
seqid_3045_72	PTN	Pleiotrophin	1.43217	(1.11, 1.86)	0.00651313
seqid_13095_51	REG1A	Lithostathine-1-alpha	1.26164	(1.07, 1.49)	0.00653589
seqid_3004_67	PDCD1LG2	Programmed cell death 1 ligand 2	1.46579	(1.11, 1.93)	0.00655734
seqid_13954_9	GNPNAT1	Glucosamine 6-phosphate N-acetyltransferase	1.18672	(1.05, 1.34)	0.00659964
seqid_8336_267	GRAMD1C	Protein Aster-C	1.41205	(1.10, 1.81)	0.00662027
seqid_12546_1	SMTN	Smoothelin	1.16398	(1.04, 1.30)	0.00664618
seqid_5677_15	C2orf66	Uncharacterized protein C2orf66	0.702298	(0.54, 0.91)	0.00664788
seqid_7770_25	NFU1	NFU1 iron-sulfur cluster scaffold homolog, mitochondrial	1.57697	(1.13, 2.19)	0.00665828
seqid_3616_3	GNS	N-acetylglucosamine-6-sulfatase	1.28984	(1.07, 1.55)	0.00669287
seqid_5742_14	ACP6	Lysophosphatidic acid phosphatase type 6	1.30794	(1.08, 1.59)	0.0067322

### Sheet: Table S7
Table S7: The associations of proteins with risk of sepsis in ARIC and CHS
Sequence ID	Gene name	Full name of protein	ARIC Visit 3			ARIC Visit 5			CHS
			HR	95%CI	P-value	HR	95%CI	P-value	HR	95%CI	P-value	Significance by FDR criteria
seqid_4374_45	GDF15	Growth/differentiation factor 15	2.32349	(1.94, 2.78)	4.20846e-20	1.97718	(1.61, 2.43)	1.33088e-10	1.97068	(1.48, 2.63)	3.61e-06	Yes
seqid_2677_1	EGFR	Epidermal growth factor receptor	0.169278	(0.10, 0.27)	4.35519e-13	0.149048	(0.09, 0.25)	1.97102e-13	0.238636	(0.12, 0.47)	2.62e-05	Yes
seqid_11388_75	WFDC2	WAP four-disulfide core domain protein 2	2.03608	(1.66, 2.50)	1.22659e-11	2.8042	(2.08, 3.78)	1.06549e-11	2.04485	(1.43, 2.92)	8.13e-05	Yes
seqid_8368_102	TNFRSF1B	Tumor necrosis factor receptor superfamily member 1B	2.50472	(1.91, 3.29)	4.29486e-11	1.99909	(1.68, 2.38)	1.40738e-14	2.59282	(1.80, 3.73)	2.57e-07	Yes
seqid_9751_72	YBX1	Nuclease-sensitive element-binding protein 1	1.65239	(1.42, 1.92)	5.97168e-11	1.47942	(1.21, 1.81)	0.000117017	1.25991	(1.02, 1.56)	0.0328	No
seqid_8480_29	EFEMP1	EGF-containing fibulin-like extracellular matrix protein 1	2.88487	(2.07, 4.02)	3.37192e-10	1.93946	(1.32, 2.85)	0.000749487	2.0417	(1.27, 3.27)	0.00301	Yes
seqid_3485_28	B2M	Beta-2-microglobulin	2.35871	(1.80, 3.09)	3.88617e-10	2.21385	(1.59, 3.09)	3.13531e-06	2.66943	(1.75, 4.07)	5.1e-06	Yes
seqid_2654_19	TNFRSF1A	Tumor necrosis factor receptor superfamily member 1A	2.23529	(1.74, 2.88)	4.27664e-10	2.4762	(1.76, 3.48)	1.7232e-07	2.25363	(1.51, 3.36)	6.45e-05	Yes
seqid_19183_164	RPL12	60S ribosomal protein L12	1.6018	(1.38, 1.86)	7.23447e-10	1.5649	(1.28, 1.91)	8.80482e-06	1.27168	(0.99, 1.63)	0.0582	No
seqid_11109_56	SVEP1	Sushi, von Willebrand factor type A, EGF and pentraxin domain-containing protein 1	2.03532	(1.62, 2.56)	1.29692e-09	1.82437	(1.51, 2.20)	4.93848e-10	1.61046	(1.20, 2.15)	0.00133	Yes
seqid_2789_26	MMP7	Matrilysin	1.6842	(1.42, 2.00)	2.33825e-09	1.52318	(1.23, 1.89)	0.000137855	1.24437	(1.05, 1.48)	0.0125	Yes
seqid_9266_1	TREM1	Triggering receptor expressed on myeloid cells 1	1.86756	(1.52, 2.29)	2.35525e-09	1.62533	(1.27, 2.09)	0.000133079	1.56739	(1.14, 2.16)	0.00607	Yes
seqid_11178_21	SVEP1	Sushi, von Willebrand factor type A, EGF and pentraxin domain-containing protein 1	1.92624	(1.54, 2.41)	9.27407e-09	1.94418	(1.58, 2.39)	2.14329e-10	1.49177	(1.12, 1.98)	0.00576	Yes
seqid_3339_33	THBS2	Thrombospondin-2	1.53218	(1.32, 1.77)	9.37186e-09	1.62746	(1.38, 1.91)	3.83767e-09	1.24552	(1.02, 1.53)	0.034	No
seqid_3487_32	CXCL13	C-X-C motif chemokine 13	1.49878	(1.30, 1.72)	1.66957e-08	1.33976	(1.16, 1.55)	8.72695e-05	1.16613	(0.96, 1.42)	0.131	No
seqid_14054_17	IL15RA	Interleukin-15 receptor subunit alpha	2.03078	(1.59, 2.60)	1.77917e-08	1.9867	(1.50, 2.64)	2.21184e-06	1.59513	(1.15, 2.22)	0.00543	Yes
seqid_5134_52	HAVCR2	Hepatitis A virus cellular receptor 2	1.90516	(1.52, 2.39)	1.88186e-08	1.71551	(1.31, 2.25)	9.54539e-05	1.65259	(1.18, 2.32)	0.00361	Yes
seqid_3152_57	TNFRSF1B	Tumor necrosis factor receptor superfamily member 1B	1.88302	(1.50, 2.36)	5.05569e-08	1.98456	(1.64, 2.40)	1.05869e-12	2.68889	(1.87, 3.87)	9.47e-08	Yes
seqid_2974_61	CNTN1	Contactin-1	0.346202	(0.24, 0.51)	7.2993e-08	0.522006	(0.34, 0.81)	0.00326859	0.486589	(0.30, 0.78)	0.00268	Yes
seqid_5364_7	SET	Protein SET	0.278123	(0.17, 0.44)	8.09581e-08	0.244978	(0.14, 0.44)	2.73932e-06	1.02854	(0.55, 1.94)	0.931	No
seqid_16758_96	HDGF	Hepatoma-derived growth factor	1.70093	(1.40, 2.07)	8.51525e-08	1.48446	(1.12, 1.96)	0.00542413	1.60812	(1.19, 2.17)	0.00195	Yes
seqid_17176_13	PSIP1	PC4 and SFRS1-interacting protein	1.73995	(1.42, 2.13)	1.09883e-07	1.60915	(1.21, 2.14)	0.00111805	1.53521	(1.16, 2.04)	0.003	Yes
seqid_2944_66	NBL1	Neuroblastoma suppressor of tumorigenicity 1	1.79	(1.44, 2.22)	1.33726e-07	1.6947	(1.36, 2.11)	2.21142e-06	1.75508	(1.34, 2.30)	4.43e-05	Yes
seqid_11646_4	CHST9	Carbohydrate sulfotransferase 9	1.61481	(1.35, 1.93)	1.41433e-07	1.30264	(1.06, 1.61)	0.0130487	1.2312	(0.96, 1.59)	0.107	No
seqid_8265_225	TMPO	Lamina-associated polypeptide 2, isoforms beta/gamma	1.51909	(1.29, 1.78)	2.94574e-07	1.59381	(1.34, 1.90)	1.42983e-07	1.65579	(1.25, 2.19)	0.000392	Yes
seqid_7953_20	SLAMF1	Signaling lymphocytic activation molecule	1.57061	(1.32, 1.87)	2.98837e-07	1.55993	(1.27, 1.92)	3.1609e-05	1.61364	(1.26, 2.06)	0.000136	Yes
seqid_7244_16	IGFLR1	IGF-like family receptor 1	1.50564	(1.29, 1.76)	3.10291e-07	1.3569	(1.12, 1.64)	0.0014504	1.52531	(1.26, 1.85)	2.19e-05	Yes
seqid_9468_8	LMAN2	Vesicular integral-membrane protein VIP36	2.47258	(1.74, 3.52)	4.84718e-07	2.94932	(2.02, 4.31)	2.14575e-08	3.20977	(2.00, 5.14)	1.21e-06	Yes
seqid_9341_1	PDGFD	Platelet-derived growth factor D	2.2684	(1.64, 3.13)	6.52506e-07	1.69784	(1.20, 2.39)	0.00252669	1.26846	(0.91, 1.76)	0.156	No
seqid_14037_18	RANBP3	Ran-binding protein 3	1.9345	(1.49, 2.51)	6.81197e-07	1.49674	(1.16, 1.92)	0.00165198	2.1145	(1.39, 3.21)	0.00042	Yes
seqid_7921_65	FJX1	Four-jointed box protein 1	1.76337	(1.41, 2.21)	7.09222e-07	1.50172	(1.12, 2.02)	0.0073477	1.40453	(1.01, 1.95)	0.0427	No
seqid_6605_17	IGFALS	Insulin-like growth factor-binding protein complex acid labile subunit	0.557864	(0.44, 0.70)	7.72335e-07	0.647967	(0.51, 0.82)	0.000316779	0.926452	(0.67, 1.28)	0.642	No
seqid_8304_50	TNFRSF11B	Tumor necrosis factor receptor superfamily member 11B	1.75892	(1.41, 2.20)	8.2527e-07	1.72327	(1.32, 2.25)	5.6482e-05	1.04856	(0.77, 1.42)	0.761	No
seqid_4496_60	MMP12	Macrophage metalloelastase	1.47022	(1.26, 1.71)	8.51785e-07	1.51816	(1.28, 1.80)	2.00299e-06	1.29542	(1.05, 1.60)	0.0158	Yes
seqid_6294_11	BAGE2	B melanoma antigen 2	1.66044	(1.36, 2.03)	9.08782e-07	1.86363	(1.48, 2.35)	1.29847e-07	1.46828	(1.06, 2.03)	0.021	Yes
seqid_4834_61	EPHA2	Ephrin type-A receptor 2	1.73977	(1.39, 2.17)	9.2688e-07	1.82229	(1.40, 2.37)	6.86665e-06	2.49898	(1.70, 3.68)	3.59e-06	Yes
seqid_5688_65	CBLN4	Cerebellin-4	0.517848	(0.40, 0.67)	1.08261e-06	0.508821	(0.38, 0.68)	5.09007e-06	0.639438	(0.45, 0.90)	0.0105	Yes
seqid_5717_2	CILP	Cartilage intermediate layer protein 1	1.6313	(1.34, 1.99)	1.11573e-06	1.35084	(1.09, 1.68)	0.00624226	1.27742	(0.97, 1.69)	0.0863	No
seqid_14011_17	S100A11	Protein S100-A11	1.65904	(1.35, 2.03)	1.18653e-06	1.39189	(1.12, 1.72)	0.00240925	0.939159	(0.66, 1.33)	0.723	No
seqid_6256_9	LY6G6C	Lymphocyte antigen 6 complex locus protein G6c	1.47475	(1.26, 1.73)	1.21248e-06	1.37872	(1.12, 1.70)	0.00244471	1.02631	(0.78, 1.34)	0.85	No
seqid_5715_4	ABHD14A	Protein ABHD14A	1.6671	(1.36, 2.05)	1.29487e-06	1.91951	(1.51, 2.43)	6.98544e-08	1.35657	(1.00, 1.84)	0.0492	No
seqid_18901_26	HSPA1B	Heat shock 70 kDa protein 1B	1.72145	(1.38, 2.15)	1.98377e-06	1.69341	(1.27, 2.27)	0.000393336	1.19722	(0.85, 1.69)	0.307	No
seqid_3438_10	FSTL3	Follistatin-related protein 3	2.3286	(1.64, 3.30)	2.04269e-06	3.18976	(2.15, 4.74)	9.78658e-09	2.81036	(1.77, 4.47)	1.3e-05	Yes
seqid_9793_145	IGDCC4	Immunoglobulin superfamily DCC subclass member 4	0.494122	(0.37, 0.66)	2.24932e-06	0.486134	(0.35, 0.68)	3.20163e-05	0.814297	(0.54, 1.22)	0.318	No
seqid_8469_41	IGFBP2	Insulin-like growth factor-binding protein 2	1.41046	(1.22, 1.63)	2.28965e-06	1.48233	(1.23, 1.79)	3.6804e-05	1.31351	(1.06, 1.62)	0.0113	Yes
seqid_3292_75	CD48	CD48 antigen	1.74557	(1.38, 2.20)	2.52159e-06	1.54106	(1.22, 1.94)	0.000262266	1.86278	(1.30, 2.66)	0.000613	Yes
seqid_14326_4	UBE2E1	Ubiquitin-conjugating enzyme E2 E1	1.51641	(1.27, 1.81)	2.99423e-06	1.33966	(1.10, 1.64)	0.00425601	1.29997	(0.99, 1.70)	0.0545	No
seqid_5452_71	ASGR1	Asialoglycoprotein receptor 1	1.99556	(1.49, 2.67)	3.22347e-06	1.78885	(1.33, 2.41)	0.000121738	2.15732	(1.45, 3.21)	0.000148	Yes
seqid_17456_53	GOLM1	Golgi membrane protein 1	1.56165	(1.29, 1.89)	4.6235e-06	1.55489	(1.24, 1.95)	0.000155332	1.13819	(0.88, 1.47)	0.325	No
seqid_7861_9	ROR2	Tyrosine-protein kinase transmembrane receptor ROR2	1.6513	(1.33, 2.05)	4.7054e-06	1.80264	(1.40, 2.32)	3.98774e-06	2.14652	(1.63, 2.83)	5.31e-08	Yes
seqid_12988_49	EWSR1	RNA-binding protein EWS	1.6012	(1.31, 1.96)	4.94466e-06	2.09319	(1.71, 2.57)	1.53359e-12	2.10076	(1.41, 3.14)	0.000297	Yes
seqid_9021_1	HAVCR1	Hepatitis A virus cellular receptor 1	1.2892	(1.16, 1.44)	5.21628e-06	1.20521	(1.06, 1.37)	0.00441551	1.38125	(1.20, 1.59)	7.74e-06	Yes
seqid_2609_59	CST3	Cystatin-C	2.28113	(1.59, 3.27)	7.14184e-06	2.38327	(1.54, 3.69)	0.000102277	2.65312	(1.60, 4.39)	0.000151	Yes
seqid_7211_2	RNASE1	Ribonuclease pancreatic	1.46101	(1.24, 1.72)	7.28498e-06	1.51815	(1.25, 1.84)	1.9056e-05	1.50466	(1.20, 1.89)	0.000465	Yes
seqid_10866_60	PPP4R3A	Serine/threonine-protein phosphatase 4 regulatory subunit 3A	1.49676	(1.25, 1.79)	7.45802e-06	1.32701	(1.08, 1.64)	0.00806433	1.15564	(0.90, 1.48)	0.247	No
seqid_3073_51	IL18BP	Interleukin-18-binding protein	1.77997	(1.38, 2.29)	8.27735e-06	1.95643	(1.45, 2.64)	1.25213e-05	1.90597	(1.38, 2.64)	0.000102	Yes
seqid_2597_8	VEGFA	Vascular endothelial growth factor A	1.98803	(1.47, 2.69)	8.45712e-06	2.05594	(1.47, 2.88)	2.61742e-05	1.81125	(1.05, 3.13)	0.0336	No
seqid_5129_12	SCARF1	Scavenger receptor class F member 1	2.03964	(1.49, 2.80)	9.83796e-06	1.80697	(1.31, 2.49)	0.000277549	1.559	(1.06, 2.29)	0.0235	Yes
seqid_14324_52	SMC3	Structural maintenance of chromosomes protein 3	1.51503	(1.26, 1.82)	1.13945e-05	1.4564	(1.15, 1.85)	0.00197895	1.29039	(0.98, 1.71)	0.0735	No
seqid_16300_4	TREM2	Triggering receptor expressed on myeloid cells 2	1.44799	(1.22, 1.71)	1.49397e-05	1.40814	(1.13, 1.75)	0.00198856	1.06071	(0.85, 1.32)	0.597	No
seqid_9742_59	DDX39B	Spliceosome RNA helicase DDX39B	1.5101	(1.25, 1.83)	2.09718e-05	1.41555	(1.11, 1.80)	0.00498169	1.40172	(1.05, 1.87)	0.0208	Yes
seqid_10575_31	PUF60	Poly(U)-binding-splicing factor PUF60	1.68124	(1.32, 2.14)	2.15395e-05	1.69757	(1.21, 2.37)	0.00198059	1.72414	(1.07, 2.78)	0.0255	Yes
seqid_13950_9	CERT1	Collagen type IV alpha-3-binding protein	1.46188	(1.23, 1.74)	2.15623e-05	1.53067	(1.23, 1.91)	0.000157247	1.18546	(0.91, 1.54)	0.204	No
seqid_12373_73	TRA2B	Transformer-2 protein homolog beta	1.52985	(1.26, 1.86)	2.35695e-05	1.66828	(1.35, 2.06)	1.95229e-06	1.30653	(0.97, 1.75)	0.0756	No
seqid_6379_62	ADAMTSL2	ADAMTS-like protein 2	1.69101	(1.32, 2.16)	2.46862e-05	1.69698	(1.30, 2.21)	9.71946e-05	1.39186	(0.99, 1.95)	0.0543	No
seqid_15514_26	BCHE	Cholinesterase	0.539506	(0.40, 0.72)	2.56806e-05	0.466064	(0.33, 0.66)	1.28331e-05	0.568011	(0.39, 0.84)	0.00414	Yes
seqid_19233_75	ATOX1	Copper transport protein ATOX1	1.43746	(1.21, 1.70)	3.0518e-05	1.38515	(1.12, 1.72)	0.0031347	1.69907	(1.24, 2.32)	0.000844	Yes
seqid_17692_2	BTN3A3	Butyrophilin subfamily 3 member A3	1.54541	(1.26, 1.90)	3.87296e-05	1.45767	(1.17, 1.81)	0.000731216	1.19225	(0.89, 1.60)	0.244	No
seqid_7655_11	NPPB	N-terminal pro-BNP	1.21695	(1.11, 1.34)	3.87541e-05	1.24483	(1.13, 1.38)	2.03619e-05	1.18225	(1.04, 1.34)	0.00916	Yes
seqid_15585_304	FBLN5	Fibulin-5	2.11192	(1.48, 3.02)	3.88074e-05	3.24213	(2.15, 4.90)	2.24142e-08	1.59634	(0.96, 2.65)	0.07	No
seqid_5315_22	TNNT2	Troponin T, cardiac muscle	1.44358	(1.21, 1.72)	4.02852e-05	1.51586	(1.30, 1.77)	1.20697e-07	1.31755	(1.06, 1.64)	0.0143	Yes
seqid_15394_79	UNC5B	Netrin receptor UNC5B	1.86126	(1.38, 2.50)	4.03119e-05	1.70576	(1.20, 2.43)	0.00302485	2.0158	(1.34, 3.04)	0.000797	Yes
seqid_4673_13	IL6	Interleukin-6	1.37666	(1.18, 1.61)	4.68123e-05	1.3718	(1.16, 1.62)	0.000194834	1.09889	(0.92, 1.32)	0.312	No
seqid_15693_9	PGR	Progesterone receptor	1.52697	(1.24, 1.88)	5.82554e-05	1.7271	(1.33, 2.24)	4.13442e-05	1.22251	(0.88, 1.70)	0.23	No
seqid_17735_130	GABARAP	Gamma-aminobutyric acid receptor-associated protein	1.9587	(1.41, 2.72)	6.31017e-05	2.00626	(1.44, 2.79)	3.293e-05	2.0152	(1.26, 3.24)	0.00371	Yes
seqid_2652_15	PLAUR	Urokinase plasminogen activator surface receptor	1.5057	(1.23, 1.84)	7.51301e-05	1.84235	(1.43, 2.37)	2.28301e-06	1.63425	(1.15, 2.33)	0.00637	Yes
seqid_15533_97	MSR1	Macrophage scavenger receptor types I and II	1.46799	(1.21, 1.78)	9.37833e-05	1.60819	(1.26, 2.05)	0.000106524	1.20992	(0.93, 1.57)	0.15	No
seqid_18893_26	ADGRG1	Adhesion G-protein coupled receptor G1	1.48872	(1.22, 1.82)	9.59711e-05	1.35405	(1.10, 1.66)	0.00373472	0.927135	(0.72, 1.20)	0.567	No
seqid_5701_81	CLEC3B	Tetranectin	0.418442	(0.27, 0.65)	9.72331e-05	0.266312	(0.17, 0.43)	4.579e-08	0.98035	(0.55, 1.74)	0.946	No
seqid_9359_9	DLK2	Protein delta homolog 2	1.54416	(1.24, 1.92)	9.76242e-05	1.48697	(1.12, 1.98)	0.00660142	2.1341	(1.57, 2.90)	1.23e-06	Yes
seqid_6077_63	ADA2	Adenosine deaminase CECR1	1.40492	(1.18, 1.67)	9.92161e-05	1.45683	(1.19, 1.78)	0.00025696	1.01283	(0.82, 1.25)	0.905	No
seqid_15640_54	TAGLN	Transgelin	1.66553	(1.29, 2.16)	0.000114585	1.6547	(1.20, 2.28)	0.00207478	1.5707	(1.11, 2.23)	0.0115	Yes
seqid_5646_20	RNASE6	Ribonuclease K6	1.49799	(1.22, 1.84)	0.000114742	1.55344	(1.33, 1.81)	2.56692e-08	1.40325	(1.08, 1.82)	0.01	Yes
seqid_16913_8	RNASET2	Ribonuclease T2	1.64198	(1.27, 2.12)	0.000130617	1.50949	(1.13, 2.01)	0.0048302	2.07543	(1.45, 2.97)	6.47e-05	Yes
seqid_15441_6	GM2A	Ganglioside GM2 activator	1.74699	(1.31, 2.33)	0.00013289	2.08968	(1.64, 2.66)	2.76214e-09	2.34826	(1.62, 3.41)	7.69e-06	Yes
seqid_10702_1	COL28A1	Collagen alpha-1(XXVIII) chain	1.89126	(1.36, 2.62)	0.000134358	1.91712	(1.35, 2.72)	0.000261023	3.046	(1.91, 4.85)	2.68e-06	Yes
seqid_4541_49	CDON	Cell adhesion molecule-related/down-regulated by oncogenes	0.50521	(0.35, 0.72)	0.00015573	0.52163	(0.36, 0.77)	0.000876365	0.973633	(0.63, 1.50)	0.904	No
seqid_8766_29	LILRA5	Leukocyte immunoglobulin-like receptor subfamily A member 5	1.75916	(1.31, 2.36)	0.00016586	2.16312	(1.55, 3.02)	5.41671e-06	1.76243	(1.22, 2.54)	0.00235	Yes
seqid_2948_58	GHR	Growth hormone receptor	0.668647	(0.54, 0.83)	0.00017978	0.543071	(0.42, 0.70)	1.45722e-06	0.701718	(0.53, 0.94)	0.0163	Yes
seqid_8894_80	HNRNPAB	Heterogeneous nuclear ribonucleoprotein A/B	1.60775	(1.25, 2.06)	0.000187296	1.48541	(1.10, 2.01)	0.00991899	1.438	(1.04, 1.98)	0.0263	No
seqid_8983_7	GOLM1	Golgi membrane protein 1	1.26798	(1.12, 1.44)	0.000191282	1.25451	(1.09, 1.44)	0.00145372	0.976458	(0.81, 1.17)	0.796	No
seqid_9380_2	PLA2G12B	Group XIIB secretory phospholipase A2-like protein	0.613853	(0.47, 0.79)	0.000204233	0.582681	(0.43, 0.80)	0.000663846	0.758596	(0.55, 1.05)	0.0983	No
seqid_8841_65	CILP2	Cartilage intermediate layer protein 2	0.622887	(0.49, 0.80)	0.000205822	0.380116	(0.30, 0.49)	1.39837e-14	0.792895	(0.58, 1.09)	0.148	No
seqid_15462_28	CD8A	T-cell surface glycoprotein CD8 alpha chain	1.47675	(1.20, 1.82)	0.000213908	1.43406	(1.14, 1.81)	0.00249836	1.37872	(1.06, 1.79)	0.0159	Yes
seqid_6296_36	OIT3	Oncoprotein-induced transcript 3 protein	1.43418	(1.18, 1.74)	0.000215348	1.4447	(1.20, 1.75)	0.000139487	1.43558	(1.08, 1.91)	0.0128	Yes
seqid_10445_20	APOM	Apolipoprotein M	0.544188	(0.39, 0.75)	0.000216742	0.592374	(0.41, 0.85)	0.00409159	0.893645	(0.57, 1.39)	0.618	No
seqid_9849_13	APEX1	DNA-(apurinic or apyrimidinic site) lyase	1.42486	(1.18, 1.72)	0.000221926	1.34873	(1.09, 1.68)	0.00701951	1.04627	(0.80, 1.37)	0.742	No
seqid_18348_89	HNRNPD	Heterogeneous nuclear ribonucleoprotein D0	1.4054	(1.17, 1.68)	0.000235211	1.46197	(1.16, 1.84)	0.00117382	1.19055	(0.90, 1.57)	0.221	No
seqid_5066_134	CD300C	CMRF35-like molecule 6	1.71416	(1.29, 2.28)	0.000237834	1.79178	(1.33, 2.42)	0.000148655	1.89042	(1.32, 2.71)	0.000499	Yes
seqid_5029_3	FAP	Prolyl endopeptidase FAP	0.510477	(0.36, 0.73)	0.000257259	0.421442	(0.29, 0.61)	6.83885e-06	0.887406	(0.58, 1.35)	0.579	No
seqid_7251_64	C1QTNF3	Complement C1q tumor necrosis factor-related protein 3	0.497417	(0.34, 0.72)	0.000271927	0.340793	(0.21, 0.54)	6.31495e-06	1.00796	(0.61, 1.66)	0.975	No
seqid_9191_8	TFF2	Trefoil factor 2	1.41325	(1.17, 1.70)	0.000277182	1.61	(1.31, 1.97)	4.01805e-06	1.08434	(0.86, 1.36)	0.488	No
seqid_14079_14	IL18R1	Interleukin-18 receptor 1	1.50847	(1.21, 1.88)	0.000287873	1.49099	(1.14, 1.95)	0.00331969	1.09681	(0.80, 1.51)	0.572	No
seqid_13122_19	FLRT2	Leucine-rich repeat transmembrane protein FLRT2	1.87936	(1.34, 2.64)	0.000294258	1.62587	(1.12, 2.37)	0.0112163	1.55725	(1.01, 2.40)	0.044	No
seqid_4829_43	SFN	14-3-3 protein sigma	1.38173	(1.16, 1.65)	0.000309358	1.42732	(1.10, 1.86)	0.00805747	1.14724	(0.84, 1.57)	0.389	No
seqid_3024_18	SERPINF2	Alpha-2-antiplasmin	0.485475	(0.33, 0.72)	0.000329334	0.344523	(0.18, 0.66)	0.00125245	0.464675	(0.22, 0.98)	0.0453	No
seqid_11614_29	ERH	Enhancer of rudimentary homolog	1.32068	(1.13, 1.54)	0.000334693	1.39381	(1.17, 1.66)	0.000170585	1.18225	(0.91, 1.53)	0.207	No
seqid_5630_48	CD300A	CMRF35-like molecule 8	1.54756	(1.22, 1.97)	0.000371978	1.65619	(1.24, 2.20)	0.000531131	1.61906	(1.19, 2.20)	0.00217	Yes
seqid_6281_51	ST3GAL2	CMP-N-acetylneuraminate-beta-galactosamide-alpha-2,3-sialyltransferase 2	1.35672	(1.15, 1.61)	0.000378938	1.22775	(1.05, 1.44)	0.0109341	1.09703	(0.85, 1.42)	0.478	No
seqid_2614_28	EFNA4	Ephrin-A4	1.6506	(1.25, 2.18)	0.000449581	1.70126	(1.30, 2.22)	9.34548e-05	2.06197	(1.43, 2.97)	9.6e-05	Yes
seqid_11212_7	TXNDC5	Thioredoxin domain-containing protein 5	1.52947	(1.21, 1.94)	0.00046042	1.43649	(1.10, 1.88)	0.00811703	1.32774	(0.93, 1.90)	0.121	No
seqid_17820_170	MLF1	Myeloid leukemia factor 1	0.489176	(0.33, 0.73)	0.000469486	0.462133	(0.28, 0.76)	0.0025999	0.605144	(0.33, 1.10)	0.0993	No
seqid_11196_31	COL6A3	Collagen alpha-3(VI) chain	1.80075	(1.29, 2.51)	0.000552764	2.09662	(1.50, 2.94)	1.77337e-05	3.02351	(1.89, 4.82)	3.47e-06	Yes
seqid_14116_129	S100A4	Protein S100-A4	0.569795	(0.41, 0.79)	0.000605171	0.583559	(0.41, 0.84)	0.00345836	0.982771	(0.64, 1.50)	0.936	No
seqid_13943_38	DPY30	Protein dpy-30 homolog	1.34519	(1.14, 1.59)	0.000617171	1.60291	(1.32, 1.95)	2.31882e-06	1.57004	(1.25, 1.98)	0.000138	Yes
seqid_4982_54	PI3	Elafin	1.34973	(1.14, 1.60)	0.0006375	1.40842	(1.16, 1.71)	0.00054534	1.34604	(1.09, 1.66)	0.00612	Yes
seqid_12661_44	GABARAPL1	Gamma-aminobutyric acid receptor-associated protein-like 1	1.62468	(1.23, 2.15)	0.000666035	1.63401	(1.23, 2.17)	0.00072258	1.77375	(1.15, 2.74)	0.00956	Yes
seqid_6927_7	NDST1	Bifunctional heparan sulfate N-deacetylase/N-sulfotransferase 1	0.395062	(0.23, 0.68)	0.00069379	0.261773	(0.15, 0.47)	7.76663e-06	0.958906	(0.49, 1.86)	0.902	No
seqid_13524_25	HS6ST2	Heparan-sulfate 6-O-sulfotransferase 2	1.44364	(1.17, 1.79)	0.000709618	1.3487	(1.08, 1.68)	0.00829132	1.20812	(0.90, 1.62)	0.211	No
seqid_9316_67	WFDC1	WAP four-disulfide core domain protein 1	1.59066	(1.22, 2.08)	0.000729294	1.83059	(1.33, 2.52)	0.000196893	2.04658	(1.42, 2.94)	0.000112	Yes
seqid_2602_2	ANGPT2	Angiopoietin-2	1.46911	(1.17, 1.84)	0.000802488	1.8959	(1.51, 2.37)	2.33387e-08	1.38715	(1.02, 1.88)	0.0345	No
seqid_12987_12	SRSF7	Serine/arginine-rich splicing factor 7	1.53763	(1.19, 1.99)	0.00110241	1.85246	(1.56, 2.19)	1.04481e-12	1.77187	(1.11, 2.83)	0.017	Yes
seqid_13463_1	PXDN	Peroxidasin homolog	1.23295	(1.09, 1.40)	0.00112562	1.59368	(1.28, 1.98)	2.53877e-05	2.04106	(1.55, 2.68)	3.14e-07	Yes
seqid_9188_119	CXCL9	C-X-C motif chemokine 9	1.26755	(1.10, 1.46)	0.00113352	1.36596	(1.20, 1.56)	3.73602e-06	1.32289	(1.12, 1.57)	0.00126	Yes
seqid_9595_11	B4GALT2	Beta-1,4-galactosyltransferase 2	0.407842	(0.24, 0.70)	0.00118259	0.485061	(0.28, 0.85)	0.0123067	0.447761	(0.22, 0.90)	0.023	Yes
seqid_7955_195	ITIH1	Inter-alpha-trypsin inhibitor heavy chain H1	0.502487	(0.33, 0.76)	0.00123363	0.496651	(0.30, 0.82)	0.00630425	0.696891	(0.40, 1.21)	0.198	No
seqid_4922_13	CCL19	C-C motif chemokine 19	1.25013	(1.09, 1.43)	0.00125352	1.21703	(1.06, 1.40)	0.00693016	1.07111	(0.90, 1.28)	0.44	No
seqid_8921_139	PABPN1	Polyadenylate-binding protein 2	1.3679	(1.13, 1.66)	0.00128228	1.3169	(1.09, 1.60)	0.0052613	1.04384	(0.82, 1.34)	0.732	No
seqid_12381_26	CBR1	Carbonyl reductase [NADPH] 1	1.33529	(1.12, 1.59)	0.001292	1.38981	(1.11, 1.74)	0.00420862	1.44044	(1.07, 1.95)	0.0173	Yes
seqid_4971_1	CTSZ	Cathepsin Z	1.5895	(1.20, 2.11)	0.00135322	1.73823	(1.26, 2.39)	0.000676949	1.70416	(1.21, 2.40)	0.00229	Yes
seqid_2836_68	LCN2	Neutrophil gelatinase-associated lipocalin	1.42274	(1.15, 1.77)	0.00140471	1.42743	(1.13, 1.81)	0.00333964	1.12462	(0.86, 1.46)	0.382	No
seqid_8885_6	CACNA2D3	Voltage-dependent calcium channel subunit alpha-2/delta-3	0.622941	(0.47, 0.83)	0.00141982	0.458225	(0.33, 0.63)	1.41614e-06	0.484692	(0.33, 0.71)	0.000184	Yes
seqid_3320_49	IGFBP7	Insulin-like growth factor-binding protein 7	1.80167	(1.25, 2.59)	0.00146119	1.79571	(1.22, 2.63)	0.00270222	1.3058	(0.78, 2.19)	0.314	No
seqid_12478_15	RPL30	60S ribosomal protein L30	1.24952	(1.09, 1.43)	0.00150047	1.1795	(1.04, 1.33)	0.00770636	1.1103	(0.91, 1.36)	0.308	No
seqid_13499_30	F8	Coagulation Factor VIII	1.32736	(1.11, 1.58)	0.00163565	1.56033	(1.19, 2.05)	0.0014689	1.09736	(0.81, 1.48)	0.541	No
seqid_16614_27	RSPO1	R-spondin-1	1.40461	(1.14, 1.74)	0.0016602	1.48895	(1.16, 1.91)	0.00164077	1.49792	(1.08, 2.08)	0.0156	Yes
seqid_15331_47	RBBP4	Histone-binding protein RBBP4	1.42502	(1.14, 1.78)	0.00169502	1.58637	(1.27, 1.97)	3.61809e-05	1.27421	(0.88, 1.83)	0.193	No
seqid_12466_7	HNRNPA1	Heterogeneous nuclear ribonucleoprotein A1	1.40036	(1.13, 1.73)	0.00175327	1.5109	(1.20, 1.90)	0.000368848	1.20118	(0.94, 1.54)	0.149	No
seqid_16322_10	MZB1	Marginal zone B- and B1-cell-specific protein	1.32612	(1.11, 1.58)	0.00175807	1.34858	(1.10, 1.66)	0.00474899	0.979732	(0.76, 1.26)	0.873	No
seqid_16610_13	LRP10	Low-density lipoprotein receptor-related protein 10	1.77412	(1.24, 2.54)	0.00177012	1.61537	(1.17, 2.23)	0.00349606	2.05947	(1.22, 3.46)	0.00643	Yes
seqid_4125_52	AGER	Advanced glycosylation end product-specific receptor, soluble	0.831944	(0.74, 0.93)	0.00177376	0.839482	(0.73, 0.96)	0.0125118	1.08048	(0.93, 1.25)	0.295	No
seqid_9264_11	CTSO	Cathepsin O	1.51886	(1.17, 1.97)	0.00178169	1.49499	(1.14, 1.97)	0.00400999	1.61789	(1.10, 2.39)	0.0153	Yes
seqid_6291_55	CLSTN3	Calsyntenin-3	1.32889	(1.11, 1.59)	0.00179814	1.45353	(1.23, 1.71)	7.35914e-06	1.45172	(1.14, 1.85)	0.00278	Yes
seqid_10818_36	SMPD1	Sphingomyelin phosphodiesterase	1.36552	(1.12, 1.66)	0.00183534	1.44403	(1.15, 1.82)	0.00164068	1.47684	(1.16, 1.88)	0.00145	Yes
seqid_12735_39	CSDE1	Cold shock domain-containing protein E1	0.714109	(0.58, 0.88)	0.0018962	1.3032	(1.09, 1.56)	0.00384786	1.09083	(0.88, 1.35)	0.425	No
seqid_13940_19	IFI16	Gamma-interferon-inducible protein 16	1.29051	(1.10, 1.52)	0.00205898	1.36221	(1.15, 1.62)	0.000401497	1.12624	(0.91, 1.40)	0.281	No
seqid_2637_77	MRC1	Macrophage mannose receptor 1	1.64941	(1.20, 2.27)	0.00213351	1.65191	(1.19, 2.30)	0.00292844	1.02639	(0.70, 1.50)	0.892	No
seqid_9557_5	MANSC1	MANSC domain-containing protein 1	1.58299	(1.18, 2.13)	0.00242089	1.58701	(1.11, 2.28)	0.0123956	1.6387	(1.10, 2.43)	0.0141	Yes
seqid_6506_54	TMED10	Transmembrane emp24 domain-containing protein 10	1.54336	(1.17, 2.04)	0.00243285	1.76673	(1.39, 2.24)	2.44885e-06	1.60943	(1.13, 2.30)	0.00888	Yes
seqid_12630_8	ARFIP2	Arfaptin-2	0.73323	(0.60, 0.90)	0.00243813	0.739616	(0.59, 0.93)	0.00954501	0.736773	(0.57, 0.95)	0.0162	Yes
seqid_3581_53	AHSG	Alpha-2-HS-glycoprotein	0.51703	(0.34, 0.79)	0.00247608	0.473734	(0.29, 0.77)	0.00228622	1.3149	(0.77, 2.25)	0.318	No
seqid_4721_54	TFF3	Trefoil factor 3	1.18401	(1.06, 1.32)	0.0025402	1.94235	(1.61, 2.35)	9.03655e-12	1.29655	(1.10, 1.52)	0.00148	Yes
seqid_7863_50	PGRMC1	Membrane-associated progesterone receptor component 1	1.48111	(1.15, 1.91)	0.00260586	1.63972	(1.21, 2.23)	0.00154193	1.28635	(0.93, 1.77)	0.125	No
seqid_2911_27	MDK	Midkine	1.42425	(1.13, 1.79)	0.00270189	1.29621	(1.07, 1.57)	0.00746817	1.19924	(0.88, 1.63)	0.249	No
seqid_3324_51	LY9	T-lymphocyte surface antigen Ly-9	1.38608	(1.12, 1.72)	0.00280574	1.41334	(1.13, 1.77)	0.00263647	1.23423	(0.89, 1.71)	0.21	No
seqid_3046_31	RETN	Resistin	1.37622	(1.12, 1.70)	0.0029101	1.43875	(1.10, 1.87)	0.00694146	1.26083	(0.95, 1.67)	0.104	No
seqid_2692_74	PLA2G2A	Phospholipase A2, membrane associated	1.32247	(1.10, 1.59)	0.00327728	1.36913	(1.12, 1.68)	0.00251058	1.51488	(1.20, 1.91)	0.000497	Yes
seqid_4152_58	KLKB1	Plasma kallikrein	0.57186	(0.39, 0.83)	0.00335125	0.498684	(0.31, 0.80)	0.00403302	0.537474	(0.34, 0.84)	0.00661	Yes
seqid_18823_52	H2BU1	Histone H2B type 3-B	1.23036	(1.07, 1.41)	0.00353759	1.41306	(1.21, 1.65)	1.01538e-05	1.0766	(0.90, 1.29)	0.421	No
seqid_13381_49	B4GALT1	Beta-1,4-galactosyltransferase 1	2.05783	(1.27, 3.35)	0.00360855	2.88399	(1.71, 4.86)	7.0806e-05	2.67107	(1.46, 4.90)	0.00151	Yes
seqid_17509_6	HPD	4-hydroxyphenylpyruvate dioxygenase	0.614306	(0.44, 0.85)	0.0036216	0.544467	(0.37, 0.79)	0.00142411	1.20842	(0.84, 1.74)	0.307	No
seqid_2182_54	C4A|C4B	Complement C4b	0.68268	(0.53, 0.89)	0.00407868	0.678174	(0.52, 0.88)	0.00346225	0.818519	(0.63, 1.07)	0.146	No
seqid_5581_28	FGL1	Fibrinogen-like protein 1	1.24827	(1.07, 1.45)	0.00415399	1.4212	(1.19, 1.70)	0.000149551	1.06358	(0.89, 1.27)	0.5	No
seqid_15386_7	FABP4	Fatty acid-binding protein, adipocyte	1.35741	(1.10, 1.67)	0.00415722	1.46602	(1.10, 1.96)	0.00952237	1.19553	(0.88, 1.63)	0.261	No
seqid_18896_23	HS6ST3	Heparan-sulfate 6-O-sulfotransferase 3	0.47298	(0.28, 0.79)	0.00422726	0.342269	(0.19, 0.62)	0.000374973	0.379202	(0.20, 0.71)	0.00237	Yes
seqid_5508_62	CTSD	Cathepsin D	1.28396	(1.08, 1.52)	0.00427207	1.32735	(1.08, 1.62)	0.00599542	1.1019	(0.88, 1.37)	0.388	No
seqid_17327_3	CNPY3	Protein canopy homolog 3	1.27435	(1.08, 1.51)	0.00439901	1.31749	(1.16, 1.50)	3.58513e-05	1.67789	(1.30, 2.16)	6.62e-05	Yes
seqid_4498_62	NCAM1	Neural cell adhesion molecule 1, 120 kDa isoform	0.631735	(0.46, 0.87)	0.00447854	0.5082	(0.34, 0.77)	0.00127289	0.593931	(0.39, 0.91)	0.018	Yes
seqid_4886_3	CCL7	C-C motif chemokine 7	1.49839	(1.13, 1.98)	0.00447985	1.46905	(1.16, 1.86)	0.00146724	1.4339	(1.02, 2.01)	0.0361	No
seqid_11539_4	ATP5MF	ATP synthase subunit f, mitochondrial	0.710791	(0.56, 0.90)	0.00467025	1.30897	(1.06, 1.62)	0.0122917	0.783648	(0.54, 1.13)	0.196	No
seqid_4234_8	IL1RL1	Interleukin-1 receptor-like 1	1.27881	(1.08, 1.52)	0.00488517	1.44159	(1.18, 1.76)	0.000343119	0.979721	(0.79, 1.22)	0.852	No
seqid_4968_50	CAPG	Macrophage-capping protein	1.28109	(1.08, 1.52)	0.00491113	1.65013	(1.37, 1.99)	1.91845e-07	1.5986	(1.29, 1.99)	2.24e-05	Yes
seqid_6036_78	EPHA10	Ephrin type-A receptor 10	1.26024	(1.07, 1.48)	0.00513672	1.50646	(1.26, 1.80)	7.8123e-06	1.56771	(1.23, 2.00)	0.00026	Yes
seqid_12738_43	NISCH	Nischarin	0.664796	(0.50, 0.89)	0.00523225	1.60029	(1.23, 2.08)	0.000461674	1.05323	(0.71, 1.57)	0.799	No
seqid_13095_51	REG1A	Lithostathine-1-alpha	1.26164	(1.07, 1.49)	0.00653589	1.47425	(1.25, 1.74)	4.31805e-06	1.3608	(1.10, 1.68)	0.004	Yes

### Sheet: Table S8
Table S8.A: Enriched canonical pathways associated with risk of sepsis determined by the Ingenuity pathway analysis
Note: analysis-ready proteins in pathway analysis are 175 proteins discovered at ARIC visit 3 and validated at ARIC visit 5.
Ingenuity Canonical Pathways	-log(B-H p-value)	Ratio	z-score	|z-score|	Molecules
LXR/RXR Activation	5	0.0813	-3	3	AHSG,APOM,CCL7,IL1RL1,IL6,MSR1,SERPINF2,TNFRSF11B,TNFRSF1A,TNFRSF1B
Pathogen Induced Cytokine Storm Signaling Pathway	4.11	0.0412	3.742	3.742	CCL19,CCL7,CERT1,COL28A1,COL6A3,CXCL13,CXCL9,IL18R1,IL1RL1,IL6,TNFRSF11B,TNFRSF1A,TNFRSF1B,VEGFA
Role Of Chondrocytes In Rheumatoid Arthritis Signaling Pathway	3.87	0.0643	3	3	IL18R1,IL1RL1,IL6,MMP12,MMP7,TNFRSF11B,TNFRSF1A,TNFRSF1B,VEGFA
Wound Healing Signaling Pathway	3.68	0.0462	2.714	2.714	CERT1,COL28A1,COL6A3,EGFR,IL1RL1,IL6,PDGFD,TNFRSF11B,TNFRSF1A,TNFRSF1B,VEGFA
Acute Phase Response Signaling	2.26	0.0435	2.236	2.236	AHSG,F8,IL6,KLKB1,SERPINF2,TNFRSF11B,TNFRSF1A,TNFRSF1B
Role Of Osteoclasts In Rheumatoid Arthritis Signaling Pathway	2.26	0.0342	2.333	2.333	CERT1,COL28A1,COL6A3,IL1RL1,MMP12,MMP7,TNFRSF11B,TNFRSF1A,TNFRSF1B,TREM2
LPS/IL-1 Mediated Inhibition of RXR Function	1.89	0.0362	2	2	FABP4,HS6ST2,HS6ST3,IL1RL1,NDST1,TNFRSF11B,TNFRSF1A,TNFRSF1B
Role Of Osteoblasts In Rheumatoid Arthritis Signaling Pathway	1.89	0.0351	2.121	2.121	CTSD,CTSO,CTSZ,IL6,MMP12,MMP7,TNFRSF11B,VEGFA
Immunogenic Cell Death Signaling Pathway	1.89	0.0595	2.236	2.236	HSPA1A/HSPA1B,IL6,TNFRSF11B,TNFRSF1A,TNFRSF1B
IL-6 Signaling	1.89	0.0465	2.449	2.449	IL1RL1,IL6,TNFRSF11B,TNFRSF1A,TNFRSF1B,VEGFA
FAT10 Cancer Signaling Pathway	1.87	0.08	2	2	IL6,TNFRSF11B,TNFRSF1A,TNFRSF1B
Ceramide Signaling	1.84	0.0549	2	2	CTSD,SMPD1,TNFRSF11B,TNFRSF1A,TNFRSF1B
Pulmonary Fibrosis Idiopathic Signaling Pathway	1.77	0.028	2.333	2.333	CERT1,COL28A1,COL6A3,EGFR,IL6,MMP12,MMP7,PDGFD,RBBP4
PPAR Signaling	1.69	0.0481	-2.236	2.236	IL1RL1,PDGFD,TNFRSF11B,TNFRSF1A,TNFRSF1B
TREM1 Signaling	1.48	0.0556	2	2	CCL7,IL1RL1,IL6,TREM1
Tumor Microenvironment Pathway	1.45	0.0337	2.449	2.449	IL6,MMP12,MMP7,PDGFD,TNFRSF1A,VEGFA
Cardiac Hypertrophy Signaling (Enhanced)	1.43	0.0208	2.53	2.53	APEX1,CACNA2D3,GHR,IL15RA,IL18R1,IL1RL1,IL6,NPPB,TNFRSF11B,TNFRSF1A,TNFRSF1B
Crosstalk between Dendritic Cells and Natural Killer Cells	1.31	0.044	2	2	IL15RA,IL6,TNFRSF1B,TREM2
Table S8.B: Enriched canonical pathways associated with risk of sepsis determined by the Ingenuity pathway analysis
Note: analysis-ready proteins in pathway analysis are 90 proteins identified in ARIC and externally validated in CHS. None of the pathways remained significant after multiple testing correction using Benjamini-Hochberg method.
Ingenuity Canonical Pathways	-log(p-value)	Ratio	z-score	|z-score|	Molecules
Role Of Osteoclasts In Rheumatoid Arthritis Signaling Pathway	2.88	0.0205	2.449	2.449	COL28A1,COL6A3,MMP12,MMP7,TNFRSF1A,TNFRSF1B
Role Of Chondrocytes In Rheumatoid Arthritis Signaling Pathway	2.57	0.0286	2	2	MMP12,MMP7,TNFRSF1A,TNFRSF1B
Autophagy	1.93	0.0188	2	2	GABARAP,GABARAPL1,TNFRSF1A,TNFRSF1B
Pathogen Induced Cytokine Storm Signaling Pathway	1.88	0.0147	2.236	2.236	COL28A1,COL6A3,CXCL9,TNFRSF1A,TNFRSF1B
Role Of Osteoblasts In Rheumatoid Arthritis Signaling Pathway	1.83	0.0175	2	2	CTSO,CTSZ,MMP12,MMP7

### Sheet: Table S9
Table S9: Protein wide association study for sepsis
Aptamer ID	Gene symbol	Chromosome	P0 (gene start)	P1 (gene end)	HSQ	BEST.GWAS.ID	BEST.GWAS.Z	PQTL.ID	PQTL.R2	PQTL.Z	PQTL.GWAS.Z	NSNP	MODELCV.R2	MODELCV.PV	PWAS.Z	PWAS.P	source	Trait name	GWAS_DataType	GWAS_Method	GWAS_N	GWAS_Ncase	GWAS_Ncontrol	GWAS_Nratio
SeqId_4498_62	NCAM1	11	112961247	113278436	0.19808	rs45477191	-2.97	rs2288158	0.048359	18.72	2.4761	115	0.13	5.5e-225	2.8931	0.00381	fastGWA_GLMM	Sepsis	Binary	GLMM	456348	1573	454775	0.00345885
SeqId_4968_50	CAPG	2	85394753	85418432	0.18254	rs75700570	2.923	rs62623452	0.07879	-24.16	2.41501	55	0.16	4.9e-268	-2.6897	0.00715	fastGWA_GLMM	Sepsis	Binary	GLMM	456348	1573	454775	0.00345885
SeqId_3581_53	AHSG	3	186613060	186621318	0.17319	rs55727368	-2.43	rs2518134	0.11	29.68	-1.9561	78	0.19	0	-2.6874	0.0072	fastGWA_GLMM	Sepsis	Binary	GLMM	456348	1573	454775	0.00345885
SeqId_3152_57	TNFRSF1B	1	12166991	12209228	0.06344	rs631272	2.212	rs519064	0.0347	-16.19	1.66611	50	0.049	9.5e-82	-2.47185	0.01344	fastGWA_GLMM	Sepsis	Binary	GLMM	456348	1573	454775	0.00345885
SeqId_16913_8	RNASET2	6	166922113	166957191	0.1956	rs2235292	3.22	rs9457245	0.09817	-26.7	1.55	66	0.16	2e-270	-2.3695	0.017814	fastGWA_GLMM	Sepsis	Binary	GLMM	456348	1573	454775	0.00345885
SeqId_4971_1	CTSZ	20	58985686	59008238	0.02545	rs78661190	2.255	rs75940688	0.019924	-12.14	-1.7134	27	0.031	4.8e-52	2.3473	0.01891	fastGWA_GLMM	Sepsis	Binary	GLMM	456348	1573	454775	0.00345885
SeqId_8469_41	IGFBP2	2	216632828	216664436	0.01589	rs62176309	-2.378	rs4674091	0.00438	-6.24	0.746878	34	0.011	3.8e-19	-1.9947	0.04608	fastGWA_GLMM	Sepsis	Binary	GLMM	456348	1573	454775	0.00345885
SeqId_7655_11	NPPB	1	11857464	11858945	0.02252	rs198379	2.497	rs198379	0.0197	12.01	2.49726	25	0.022	3e-36	1.76547	0.07748	fastGWA_GLMM	Sepsis	Binary	GLMM	456348	1573	454775	0.00345885
SeqId_15585_304	FBLN5	14	91869411	91947987	0.04077	rs12434460	-1.96	rs2267994	0.009389	8.54	0.9499	75	0.022	8.1e-37	1.67417	0.0941	fastGWA_GLMM	Sepsis	Binary	GLMM	456348	1573	454775	0.00345885
SeqId_14054_17	IL15RA	10	5943639	5978187	0.38044	rs35272567	-2.419	rs8177643	0.187488	36.81	0.6401	96	0.35	0	1.61224	0.1069	fastGWA_GLMM	Sepsis	Binary	GLMM	456348	1573	454775	0.00345885
SeqId_8304_50	TNFRSF11B	8	118923557	118951885	0.06053	rs117696345	2.399	rs2468184	0.007545	8.38	0.2779	92	0.044	2.8e-73	1.5405	0.1234	fastGWA_GLMM	Sepsis	Binary	GLMM	456348	1573	454775	0.00345885
SeqId_3046_31	RETN	19	7669049	7670455	0.15585	rs8112260	-3.2888	rs34124816	0.030508	-14.93	-0.9111	112	0.053	3.2e-88	1.46577	0.1427	fastGWA_GLMM	Sepsis	Binary	GLMM	456348	1573	454775	0.00345885
SeqId_2609_59	CST3	20	23626706	23638473	0.11393	rs16985615	1.996	rs2405367	0.117335	-29.54	-1.2619	61	0.15	8.5e-262	1.4568	0.14517	fastGWA_GLMM	Sepsis	Binary	GLMM	456348	1573	454775	0.00345885
SeqId_5129_12	SCARF1	17	1633858	1645744	0.40386	rs7501840	-3.027	rs2272011	0.333	-49.01	0.93112	81	0.41	0	-1.4472	0.14784	fastGWA_GLMM	Sepsis	Binary	GLMM	456348	1573	454775	0.00345885
SeqId_16300_4	TREM2	6	41158506	41163186	0.10774	rs2004197	-2	rs143332484	0.04849	-18.74	-1.6719	39	0.053	2.3e-87	1.4371	0.150698	fastGWA_GLMM	Sepsis	Binary	GLMM	456348	1573	454775	0.00345885
SeqId_9595_11	B4GALT2	1	43978943	43991170	0.11764	rs783306	2.505	rs2231280	0.0907	-25.77	1.18862	57	0.11	1.3e-185	-1.42564	0.15397	fastGWA_GLMM	Sepsis	Binary	GLMM	456348	1573	454775	0.00345885
SeqId_11109_56	SVEP1	9	110365248	110579880	0.21226	rs55720255	2.613	rs78742138	0.04967	19	-0.56597	137	0.12	1.1e-210	-1.4209	0.1554	fastGWA_GLMM	Sepsis	Binary	GLMM	456348	1573	454775	0.00345885
SeqId_2652_15	PLAUR	19	43646095	43670547	0.15225	rs142832474	-2.8331	rs2302524	0.04725	-18.67	0.9273	85	0.081	3.6e-134	-1.41239	0.1578	fastGWA_GLMM	Sepsis	Binary	GLMM	456348	1573	454775	0.00345885
SeqId_8368_102	TNFRSF1B	1	12166991	12209228	0.10458	rs631272	2.212	rs519064	0.0816	-24.77	1.66611	42	0.13	4.8e-217	-1.40048	0.16137	fastGWA_GLMM	Sepsis	Binary	GLMM	456348	1573	454775	0.00345885
SeqId_17692_2	BTN3A3	6	26440472	26453415	0.4582	rs9467709	-1.75	rs9393711	0.2584	-43.2	1.247	116	0.47	0	-1.376	0.169	fastGWA_GLMM	Sepsis	Binary	GLMM	456348	1573	454775	0.00345885
SeqId_7921_65	FJX1	11	35618460	35620865	0.07853	rs12799443	1.766	rs10768174	0.036659	-16.41	-1.6913	31	0.053	8.3e-87	1.3047	0.19201	fastGWA_GLMM	Sepsis	Binary	GLMM	456348	1573	454775	0.00345885
SeqId_15462_28	CD8A	2	86784610	86808396	0.11561	rs114981283	-1.94	rs3020726	0.07079	22.64	1.42496	53	0.087	1.5e-145	1.2737	0.20278	fastGWA_GLMM	Sepsis	Binary	GLMM	456348	1573	454775	0.00345885
SeqId_5630_48	CD300A	17	74466399	74484794	0.23383	rs7222023	1.979	rs2272111	0.245	-42.06	1.59783	80	0.29	0	-1.2732	0.20295	fastGWA_GLMM	Sepsis	Binary	GLMM	456348	1573	454775	0.00345885
SeqId_12738_43	NISCH	3	52455118	52493068	0.00337	rs34900551	-2.064	rs4687616	0.000784	3.95	0.8628	31	1.1e-05	0.3	1.2462	0.2127	fastGWA_GLMM	Sepsis	Binary	GLMM	456348	1573	454775	0.00345885
SeqId_15441_6	GM2A	5	151212150	151270440	0.25278	rs153450	2.59	rs72794132	0.124	31.46	0.0898	65	0.26	0	1.2458	0.2128	fastGWA_GLMM	Sepsis	Binary	GLMM	456348	1573	454775	0.00345885
SeqId_9359_9	DLK2	6	43450352	43456632	0.11208	rs116095163	2.58	rs2125739	0.06711	-22.09	0.3279	56	0.081	2.2e-134	-1.2329	0.217621	fastGWA_GLMM	Sepsis	Binary	GLMM	456348	1573	454775	0.00345885
SeqId_11388_75	WFDC2	20	45469753	45481532	0.01647	rs117295276	-2.425	rs6032226	0.003094	-6.07	-1.7716	28	0.0093	1.3e-16	1.22	0.22246	fastGWA_GLMM	Sepsis	Binary	GLMM	456348	1573	454775	0.00345885
SeqId_9849_13	APEX1	14	20455191	20457772	0.05044	rs41561214	3.03	rs1130409	0.020134	12.21	-1.2612	27	0.032	6e-53	-1.21794	0.2232	fastGWA_GLMM	Sepsis	Binary	GLMM	456348	1573	454775	0.00345885
SeqId_14079_14	IL18R1	2	102311529	102398777	0.16442	rs4851004	2.604	rs2001461	0.27917	-44.98	1.03602	90	0.32	0	-1.1894	0.23428	fastGWA_GLMM	Sepsis	Binary	GLMM	456348	1573	454775	0.00345885
SeqId_11178_21	SVEP1	9	110365248	110579880	0.20286	rs55720255	2.613	rs78742138	0.05747	20.4	-0.56597	132	0.13	5e-221	-1.189	0.2344	fastGWA_GLMM	Sepsis	Binary	GLMM	456348	1573	454775	0.00345885
SeqId_9468_8	LMAN2	5	177331567	177351668	0.05878	rs77998600	-1.63	rs35582636	0.00311	6.65	1.3755	61	0.021	1.4e-35	1.1789	0.2384	fastGWA_GLMM	Sepsis	Binary	GLMM	456348	1573	454775	0.00345885
SeqId_9793_145	IGDCC4	15	65381484	65422947	0.24044	rs76379382	2.7	rs8036706	0.02824	15.37	-0.1903	93	0.11	8.2e-185	1.1756	0.23974	fastGWA_GLMM	Sepsis	Binary	GLMM	456348	1573	454775	0.00345885
SeqId_9341_1	PDGFD	11	103907189	104164379	0.11541	rs61904886	-3.005	rs10791660	0.047001	-18.49	-0.3623	107	0.081	9.8e-135	-1.1011	0.27085	fastGWA_GLMM	Sepsis	Binary	GLMM	456348	1573	454775	0.00345885
SeqId_2614_28	EFNA4	1	155063737	155069553	0.01414	rs60517797	2.522	rs3806256	0.00365	6.1	-1.27346	12	0.0017	0.00025	-1.08571	0.27761	fastGWA_GLMM	Sepsis	Binary	GLMM	456348	1573	454775	0.00345885
SeqId_3339_33	THBS2	6	169215780	169254050	0.23366	rs62435790	-2.79	rs74507247	0.15851	33.89	-1.0934	97	0.2	0	-1.0767	0.281601	fastGWA_GLMM	Sepsis	Binary	GLMM	456348	1573	454775	0.00345885
SeqId_9264_11	CTSO	4	155921580	155953912	0.02782	rs10000687	-2.273	rs2334114	0.009841	-10.47	-0.4086	67	0.029	1.7e-47	-1.07291	0.28331	fastGWA_GLMM	Sepsis	Binary	GLMM	456348	1573	454775	0.00345885
SeqId_10818_36	SMPD1	11	6390440	6394998	0.26871	rs11040362	3.086	rs1050239	0.129988	-30.64	0.5401	63	0.16	3.1e-282	-1.0471	0.29506	fastGWA_GLMM	Sepsis	Binary	GLMM	456348	1573	454775	0.00345885
SeqId_9191_8	TFF2	21	42346357	42350997	0.00774	rs9984564	-2.726	rs58206891	0.00226	-5.83	0.2136	32	0.0067	2e-12	-1.04205	0.2974	fastGWA_GLMM	Sepsis	Binary	GLMM	456348	1573	454775	0.00345885
SeqId_5701_81	CLEC3B	3	45001548	45036071	0.10929	rs148768231	-2.145	rs10865936	0.043	-17.75	-0.5658	54	0.062	2.2e-103	0.991	0.3217	fastGWA_GLMM	Sepsis	Binary	GLMM	456348	1573	454775	0.00345885
SeqId_5581_28	FGL1	8	17864380	17910365	0.17575	rs60766258	-1.807	rs3739406	0.220796	40.11	-1.1514	51	0.3	0	-0.9777	0.3282	fastGWA_GLMM	Sepsis	Binary	GLMM	456348	1573	454775	0.00345885
SeqId_8983_7	GOLM1	9	86026146	86100173	0.04087	rs113971571	3.255	rs138447426	0.0181	11.59	0.44576	43	0.025	7.9e-42	0.965	0.3345	fastGWA_GLMM	Sepsis	Binary	GLMM	456348	1573	454775	0.00345885
SeqId_2654_19	TNFRSF1A	12	6328757	6342114	0.02826	rs4149578	-2.21	rs1800693	0.017409	-11.41	1.29136	20	0.017	2.1e-29	-0.962	0.33605	fastGWA_GLMM	Sepsis	Binary	GLMM	456348	1573	454775	0.00345885
SeqId_5646_20	RNASE6	14	20781268	20782467	0.30203	rs11620733	-2.29	rs1045922	0.411804	54.53	-1.0701	54	0.45	0	-0.94457	0.3449	fastGWA_GLMM	Sepsis	Binary	GLMM	456348	1573	454775	0.00345885
SeqId_4374_45	GDF15	19	18374731	18389176	0.28223	rs114248941	2.879	rs16982345	0.176533	35.78	0.017	46	0.27	0	-0.9368	0.3489	fastGWA_GLMM	Sepsis	Binary	GLMM	456348	1573	454775	0.00345885
SeqId_13095_51	REG1A	2	79120362	79123409	0.15112	rs7561644	-1.709	rs11126696	0.04029	17.1	0.61853	73	0.093	5e-155	0.9155	0.35994	fastGWA_GLMM	Sepsis	Binary	GLMM	456348	1573	454775	0.00345885
SeqId_7861_9	ROR2	9	91563091	91950228	0.12891	rs79996728	2.816	rs10118816	0.04988	19.16	-0.95757	59	0.12	7.3e-203	-0.9085	0.3636	fastGWA_GLMM	Sepsis	Binary	GLMM	456348	1573	454775	0.00345885
SeqId_3324_51	LY9	1	160796074	160828261	0.14097	rs12135207	2.912	rs12128261	0.124	30.13	0.9645	94	0.15	2.3e-262	0.86488	0.3871	fastGWA_GLMM	Sepsis	Binary	GLMM	456348	1573	454775	0.00345885
SeqId_8480_29	EFEMP1	2	55865967	55924139	0.07472	rs72801189	3.137	rs3791679	0.06499	21.82	-0.809503	45	0.082	1e-135	-0.8403	0.40072	fastGWA_GLMM	Sepsis	Binary	GLMM	456348	1573	454775	0.00345885
SeqId_7251_64	C1QTNF3	5	34017858	34043213	0.03208	rs112202723	-2.66	rs840390	0.00894	-8.56	1.6399	63	0.017	3.5e-28	-0.833	0.4048	fastGWA_GLMM	Sepsis	Binary	GLMM	456348	1573	454775	0.00345885
SeqId_14116_129	S100A4	1	153543613	153550136	0.01561	rs149444946	1.843	rs79399329	0.00438	6.82	0.73179	45	0.0094	8.2e-17	-0.82448	0.40967	fastGWA_GLMM	Sepsis	Binary	GLMM	456348	1573	454775	0.00345885
SeqId_4234_8	IL1RL1	2	102311502	102352037	0.29196	rs17026582	-2.221	rs950880	0.18228	-38.27	-1.04287	54	0.3	0	0.8221	0.41103	fastGWA_GLMM	Sepsis	Binary	GLMM	456348	1573	454775	0.00345885
SeqId_11212_7	TXNDC5	6	7881517	7910788	0.08261	rs79710112	1.77	rs111331197	0.03401	15.78	-0.5753	28	0.06	1.1e-98	-0.8193	0.412639	fastGWA_GLMM	Sepsis	Binary	GLMM	456348	1573	454775	0.00345885
SeqId_15533_97	MSR1	8	16107878	16567490	0.1926	rs13256709	-2.008	rs41341748	0.046749	-18.61	-0.4856	56	0.095	1.3e-158	-0.803	0.422	fastGWA_GLMM	Sepsis	Binary	GLMM	456348	1573	454775	0.00345885
SeqId_6077_63	CECR1	22	17178790	17258235	0.66613	rs5028468	4.553	rs2231495	0.31846	-47.95	-0.384	55	0.36	0	0.77942	0.4357	fastGWA_GLMM	Sepsis	Binary	GLMM	456348	1573	454775	0.00345885
SeqId_15514_26	BCHE	3	165772904	165837462	0.06265	rs73169039	-2.227	rs73165060	0.0583	-21.34	-1.4396	51	0.093	5.2e-156	0.7496	0.4535	fastGWA_GLMM	Sepsis	Binary	GLMM	456348	1573	454775	0.00345885
SeqId_4886_3	CCL7	17	34270221	34272242	0.17405	rs9904289	1.636	rs3138037	0.119	-29.31	0.36836	35	0.18	2.5e-307	-0.7325	0.46388	fastGWA_GLMM	Sepsis	Binary	GLMM	456348	1573	454775	0.00345885
SeqId_10445_20	APOM	6	31652416	31658210	0.10012	rs3094011	4.02	rs805264	0.04408	-18.05	1.5343	40	0.051	1.2e-83	-0.6803	0.496337	fastGWA_GLMM	Sepsis	Binary	GLMM	456348	1573	454775	0.00345885
SeqId_4125_52	AGER	6	32180968	32184322	0.1132	rs3115674	4.01	rs2070600	0.04918	-18.86	0.1903	17	0.049	3.4e-81	-0.6726	0.501219	fastGWA_GLMM	Sepsis	Binary	GLMM	456348	1573	454775	0.00345885
SeqId_8885_6	CACNA2D3	3	54122547	55074557	0.10579	rs13081811	-3.236	rs6802227	0.0362	16.36	0.8417	114	0.074	2.6e-123	0.6441	0.5195	fastGWA_GLMM	Sepsis	Binary	GLMM	456348	1573	454775	0.00345885
SeqId_15394_79	UNC5B	10	71212570	71302864	0.13879	rs143481945	2.073	rs7907590	0.011618	-11.11	0.79784	118	0.081	2.9e-135	-0.63205	0.5274	fastGWA_GLMM	Sepsis	Binary	GLMM	456348	1573	454775	0.00345885
SeqId_4152_58	KLKB1	4	186208979	186258471	0.07841	rs145706985	-1.859	rs2304595	0.062513	21.43	-0.6698	36	0.091	1.4e-151	-0.61665	0.53747	fastGWA_GLMM	Sepsis	Binary	GLMM	456348	1573	454775	0.00345885
SeqId_9021_1	HAVCR1	5	157029413	157059119	0.09816	rs13173581	-1.52	rs13173581	0.0867	-25.06	-1.5155	47	0.12	7.4e-195	0.5988	0.5493	fastGWA_GLMM	Sepsis	Binary	GLMM	456348	1573	454775	0.00345885
SeqId_2602_2	ANGPT2	8	6499632	6563409	0.04789	rs76020419	1.995	rs1968586	0.021563	-12.56	-0.8959	70	0.027	4.4e-45	0.5871	0.5571	fastGWA_GLMM	Sepsis	Binary	GLMM	456348	1573	454775	0.00345885
SeqId_16614_27	RSPO1	1	37611350	37634892	0.07475	rs185360630	-1.854	rs36043533	0.0558	20.11	0.87919	26	0.07	1.1e-115	0.57409	0.56591	fastGWA_GLMM	Sepsis	Binary	GLMM	456348	1573	454775	0.00345885
SeqId_7211_2	RNASE1	14	20801228	20802855	0.20067	rs56216219	1.9	rs17254387	0.07675	23.59	0.5987	45	0.14	3e-247	-0.55732	0.5773	fastGWA_GLMM	Sepsis	Binary	GLMM	456348	1573	454775	0.00345885
SeqId_2789_26	MMP7	11	102520508	102530750	0.20084	rs117007398	2.973	rs11568819	0.074558	23.22	1.6627	87	0.15	7e-248	0.5487	0.58324	fastGWA_GLMM	Sepsis	Binary	GLMM	456348	1573	454775	0.00345885
SeqId_2677_1	EGFR	7	55019017	55211628	0.09007	rs9642585	2.233	rs75059484	0.010444	-10.5	1.4662	76	0.058	9.6e-96	-0.5384	0.59027	fastGWA_GLMM	Sepsis	Binary	GLMM	456348	1573	454775	0.00345885
SeqId_17456_53	GOLM1	9	86026146	86100173	0.07783	rs13296057	-1.648	rs138447426	0.04061	18.04	0.44576	40	0.075	4.7e-125	0.5189	0.6038	fastGWA_GLMM	Sepsis	Binary	GLMM	456348	1573	454775	0.00345885
SeqId_4834_61	EPHA2	1	16124337	16156069	0.14755	rs77312254	2.663	rs6690317	0.0644	-22.11	0.34449	49	0.094	1.8e-157	0.49298	0.62202	fastGWA_GLMM	Sepsis	Binary	GLMM	456348	1573	454775	0.00345885
SeqId_2948_58	GHR	5	42423439	42721878	0.1449	rs1593071	-1.45	rs4866942	0.0556	-20.26	0.7838	26	0.1	2.1e-175	0.4855	0.6274	fastGWA_GLMM	Sepsis	Binary	GLMM	456348	1573	454775	0.00345885
SeqId_9316_67	WFDC1	16	84294846	84329844	0.28646	rs149061202	2.22	rs400345	0.21547	-39.44	-0.65213	135	0.26	0	0.4835	0.62871	fastGWA_GLMM	Sepsis	Binary	GLMM	456348	1573	454775	0.00345885
SeqId_8766_29	LILRA5	19	54307070	54313166	0.09089	rs148972528	-2.1398	rs397600	0.033508	15.69	-0.8071	58	0.056	1.7e-92	-0.45337	0.6503	fastGWA_GLMM	Sepsis	Binary	GLMM	456348	1573	454775	0.00345885
SeqId_3073_51	IL18BP	11	71998613	72005715	0.00883	rs9734251	-2.376	rs17884883	0.004719	-5.98	0.0978	40	0.0045	6.7e-09	-0.4186	0.67549	fastGWA_GLMM	Sepsis	Binary	GLMM	456348	1573	454775	0.00345885
SeqId_4541_49	CDON	11	125955796	126063335	0.18078	rs621654	-2.742	rs112978541	0.171934	-35.27	0.3842	112	0.2	0	-0.4008	0.68858	fastGWA_GLMM	Sepsis	Binary	GLMM	456348	1573	454775	0.00345885
SeqId_8894_80	HNRNPAB	5	178204533	178211163	0.01276	rs62388710	-1.62	rs72648830	0.0044	6.76	-0.4617	7	0.01	1e-17	0.3715	0.7102	fastGWA_GLMM	Sepsis	Binary	GLMM	456348	1573	454775	0.00345885
SeqId_2974_61	CNTN1	12	40692439	41072415	0.163	rs74587413	3.105	rs11177604	0.036702	16.97	-1.39144	81	0.11	3.2e-187	0.3704	0.71107	fastGWA_GLMM	Sepsis	Binary	GLMM	456348	1573	454775	0.00345885
SeqId_5688_65	CBLN4	20	55997357	56005519	0.08579	rs117789556	-2.213	rs4811612	0.025308	13.56	0.0463	120	0.085	4.9e-142	-0.37	0.71137	fastGWA_GLMM	Sepsis	Binary	GLMM	456348	1573	454775	0.00345885
SeqId_16758_96	HDGF	1	156742109	156766925	0.20278	rs11581545	-2.707	rs12145743	0.276	-44.65	0.2816	26	0.28	0	-0.32844	0.74258	fastGWA_GLMM	Sepsis	Binary	GLMM	456348	1573	454775	0.00345885
SeqId_12381_26	CBR1	21	36069941	36073166	0.1335	rs7278942	-1.859	rs16993864	0.08399	-24.73	-0.6817	28	0.093	3.5e-155	0.31889	0.7498	fastGWA_GLMM	Sepsis	Binary	GLMM	456348	1573	454775	0.00345885
SeqId_11196_31	COL6A3	2	237324003	237414328	0.06075	rs79765517	-2.466	rs1050785	0.02303	12.99	-0.255703	49	0.034	1.7e-56	0.3036	0.76145	fastGWA_GLMM	Sepsis	Binary	GLMM	456348	1573	454775	0.00345885
SeqId_3292_75	CD48	1	160678746	160711831	0.1763	rs806570	1.921	rs352684	0.0578	20.98	0.88709	42	0.12	4.8e-205	0.28918	0.77244	fastGWA_GLMM	Sepsis	Binary	GLMM	456348	1573	454775	0.00345885
SeqId_4496_60	MMP12	11	102862736	102874982	0.13413	rs615932	2.197	rs2276109	0.124634	-30.27	0.3408	66	0.15	1.8e-253	0.2797	0.7797	fastGWA_GLMM	Sepsis	Binary	GLMM	456348	1573	454775	0.00345885
SeqId_3024_18	SERPINF2	17	1742836	1755265	0.10113	rs12051770	-2.946	rs11078596	0.0307	-16.14	-0.56443	121	0.055	2.3e-91	0.2778	0.78118	fastGWA_GLMM	Sepsis	Binary	GLMM	456348	1573	454775	0.00345885
SeqId_16322_10	PACAP	5	139387467	139390081	0.00452	rs115034913	-1.78	rs116498185	0.00313	5.69	0.3238	25	0.0053	3.4e-10	0.2591	0.7956	fastGWA_GLMM	Sepsis	Binary	GLMM	456348	1573	454775	0.00345885
SeqId_9266_1	TREM1	6	41267926	41286682	0.18034	rs61069137	2.3	rs2234243	0.12285	-29.82	0.139	107	0.23	0	-0.2543	0.799254	fastGWA_GLMM	Sepsis	Binary	GLMM	456348	1573	454775	0.00345885
SeqId_9557_5	MANSC1	12	12326056	12350242	0.066	rs73066096	2.537	rs3741798	0.083555	24.69	0.32809	33	0.084	9.4e-140	0.2435	0.80763	fastGWA_GLMM	Sepsis	Binary	GLMM	456348	1573	454775	0.00345885
SeqId_3320_49	IGFBP7	4	57030773	57110385	0.1029	rs2109589	2.713	rs1718860	0.101743	-27.56	0.4346	72	0.13	2.1e-217	-0.241907	0.80885	fastGWA_GLMM	Sepsis	Binary	GLMM	456348	1573	454775	0.00345885
SeqId_6927_7	NDST1	5	150485818	150558211	0.05693	rs57850305	-1.54	rs11746198	0.0239	13.43	-0.7864	33	0.04	5.2e-67	-0.2383	0.8117	fastGWA_GLMM	Sepsis	Binary	GLMM	456348	1573	454775	0.00345885
SeqId_2637_77	MRC1	10	17809348	17911164	0.20436	rs10795497	-2.558	rs111957681	0.162251	-34.27	0.87704	44	0.23	0	0.23058	0.8176	fastGWA_GLMM	Sepsis	Binary	GLMM	456348	1573	454775	0.00345885
SeqId_2692_74	PLA2G2A	1	19975431	19980416	0.27634	rs36018955	-1.434	rs2307246	0.223	40.15	-0.19001	54	0.25	0	-0.21515	0.82965	fastGWA_GLMM	Sepsis	Binary	GLMM	456348	1573	454775	0.00345885
SeqId_7244_16	IGFLR1	19	35738801	35742453	0.21721	rs76156146	-2.2583	rs12459634	0.25179	-42.63	0.3036	68	0.31	0	0.19583	0.8447	fastGWA_GLMM	Sepsis	Binary	GLMM	456348	1573	454775	0.00345885
SeqId_6379_62	ADAMTSL2	9	133532164	133575519	0.02161	rs129914	-2.441	rs10120207	0.00162	-6	1.21079	59	0.015	2.2e-25	-0.1833	0.8546	fastGWA_GLMM	Sepsis	Binary	GLMM	456348	1573	454775	0.00345885
SeqId_5452_71	ASGR1	17	7173431	7179564	0.06075	rs4796556	-2.036	rs62061425	0.018	-11.55	0.39089	72	0.036	2.5e-60	0.1786	0.85826	fastGWA_GLMM	Sepsis	Binary	GLMM	456348	1573	454775	0.00345885
SeqId_11646_4	CHST9	18	26906481	27185308	0.04417	rs675150	-1.62	rs11660451	0.03907	17	-0.647	41	0.062	1.1e-102	0.16658	0.868	fastGWA_GLMM	Sepsis	Binary	GLMM	456348	1573	454775	0.00345885
SeqId_7955_195	ITIH1	3	52777595	52792068	0.2007	rs13089851	-2.189	rs1042779	0.224	-40.33	0.4214	35	0.23	0	-0.1573	0.875	fastGWA_GLMM	Sepsis	Binary	GLMM	456348	1573	454775	0.00345885
SeqId_5134_52	HAVCR2	5	157085832	157142869	0.34797	rs149202838	2.74	rs1432872	0.274	-44.54	0.2277	252	0.29	0	-0.1263	0.8995	fastGWA_GLMM	Sepsis	Binary	GLMM	456348	1573	454775	0.00345885
SeqId_13463_1	PXDN	2	1631887	1744852	0.03503	rs6705631	1.685	rs10185594	0.02213	12.78	-0.518373	49	0.032	5.5e-53	-0.113	0.91001	fastGWA_GLMM	Sepsis	Binary	GLMM	456348	1573	454775	0.00345885
SeqId_5066_134	CD300C	17	74541073	74546115	0.08432	rs148171652	-1.778	rs62087200	0.0546	-19.91	0.33079	37	0.068	5.3e-112	0.1122	0.91066	fastGWA_GLMM	Sepsis	Binary	GLMM	456348	1573	454775	0.00345885
SeqId_13381_49	B4GALT1	9	33104082	33167356	0.133	rs117716428	2.537	rs7019909	0.07296	22.97	0.16287	59	0.094	1.9e-156	-0.0593	0.9527	fastGWA_GLMM	Sepsis	Binary	GLMM	456348	1573	454775	0.00345885
SeqId_13122_19	FLRT2	14	85530144	85654428	0.11287	rs8017958	-2.6	rs17796783	0.118124	-29.24	-0.5708	126	0.17	2.9e-297	0.04337	0.9654	fastGWA_GLMM	Sepsis	Binary	GLMM	456348	1573	454775	0.00345885
SeqId_18896_23	HS6ST3	13	96090107	96839562	0.00977	rs61968033	1.64	rs12860877	0.00656	7.68	-0.518	21	0.0082	7.4e-15	0.0326	0.974	fastGWA_GLMM	Sepsis	Binary	GLMM	456348	1573	454775	0.00345885
SeqId_18893_26	GPR56	16	57610652	57665580	0.01706	rs4784008	1.97	rs1868681	0.00683	7.31	-0.53332	46	0.014	7.4e-24	-0.0166	0.98679	fastGWA_GLMM	Sepsis	Binary	GLMM	456348	1573	454775	0.00345885

### Sheet: Table S10
Table S10: β coefficients for the base and LASSO prediction models
Base model		LASSO model
variables	β coefficients	variables	β coefficients	gene name	target full name
age	0.0531769701940164	v3age31	0.0469788
sexM	0.220257795576771	sexM	0.146225
raceB	-0.154421454589162	racegroupB	-0.185667
eduBasic	0.398410551285272	elevel02Basic	0.304612
eduIntermediate	0.158686861677541	elevel02Intermediate	0.127813
bmi	0.0362515262023519	bmi32	0.0309764
smkeversmk	0.485744780415814	smk_statuseversmk	0.395155
dmYes	0.754105584884679	diabts34Yes	0.631291
egfr	-0.0145949770034913	egfrcr_v3	-0.00986255
prvchdYes	0.217434616516321	prv_chd_v3Yes	0.225164
prvstrkYes	0.749303015043168	prv_strk_v3Yes	0.819685
prvhfYes	0.183826636858439	prv_hf_v3Yes	0.0617159
prvhtnYes	0.352948752734036	prv_htn_v3Yes	0.307629
		seqid_11107_25	-0.119599	TENM3	Teneurin-3
		seqid_11109_56	0.243012	SVEP1	Sushi, von Willebrand factor type A, EGF and pentraxin domain-containing protein 1
		seqid_11126_102	-0.0156447	TRIO	Triple functional domain protein
		seqid_11135_5	0.0763343	MRPL55	39S ribosomal protein L55, mitochondrial
		seqid_11155_16	0.21635	COL6A5	Collagen alpha-5(VI) chain
		seqid_11263_57	-0.116428	CASQ1	Calsequestrin-1
		seqid_11287_14	0.0857332	CYB5A	Cytochrome b5
		seqid_11302_237	-0.1839	TNR	Tenascin-R
		seqid_11538_216	0.0566716	MLYCD	Malonyl-CoA decarboxylase, mitochondrial
		seqid_11646_4	0.0413456	CHST9	Carbohydrate sulfotransferase 9
		seqid_11692_21	-0.0208913	SHC4	SHC-transforming protein 4
		seqid_11827_7	0.0598886	RORC	Nuclear receptor ROR-gamma
		seqid_12386_11	0.012421	RNPEP	Aminopeptidase B
		seqid_12562_1	-0.00273651	PKN1	Serine/threonine-protein kinase N1
		seqid_12593_33	0.0987482	PDRG1	p53 and DNA damage-regulated protein 1
		seqid_12630_8	-0.0313204	ARFIP2	Arfaptin-2
		seqid_12634_79	0.0965529	BCAR3	Breast cancer anti-estrogen resistance protein 3
		seqid_12688_115	0.0123855	RPS6KA6	Ribosomal protein S6 kinase alpha-6
		seqid_12777_11	0.0947449	SF1	Splicing factor 1
		seqid_12834_3	-0.0145429	KCNF1	Potassium voltage-gated channel subfamily F member 1
		seqid_12936_38	-0.0454264	RLBP1	Retinaldehyde-binding protein 1
		seqid_13464_8	-0.0207306	NRAC	Nutritionally-regulated adipose and cardiac enriched protein homolog
		seqid_13553_4	0.0971743	DCUN1D3	DCN1-like protein 3
		seqid_13681_173	-0.151826	CSNK2A2	Casein kinase II subunit alpha'
		seqid_14011_17	0.0639488	S100A11	Protein S100-A11
		seqid_14025_18	-0.51361	TNFRSF9	Tumor necrosis factor receptor superfamily member 9
		seqid_14116_129	-0.189622	S100A4	Protein S100-A4
		seqid_14175_78	0.0389248	SCP2D1	SCP2 sterol-binding domain-containing protein 1
		seqid_15506_34	0.0879265	LRP12	Low-density lipoprotein receptor-related protein 12
		seqid_15514_26	-0.0746629	BCHE	Cholinesterase
		seqid_15539_15	0.0822926	SLITRK1	SLIT and NTRK-like protein 1
		seqid_15567_2	0.103765	CD247	T-cell surface glycoprotein CD3 zeta chain
		seqid_15666_21	0.276379	BMP2	Bone morphogenetic protein 2
		seqid_16060_99	0.0936739	NID2	Nidogen-2
		seqid_16599_38	0.00949223	GPN1	GPN-loop GTPase 1
		seqid_16609_106	0.079292	KIRREL2	Kin of IRRE-like protein 2
		seqid_16857_2	0.0111719	RAB2A	Ras-related protein Rab-2A
		seqid_16900_29	-0.0787464	MDGA1	MAM domain-containing glycosylphosphatidylinositol anchor protein 1
		seqid_17516_7	-0.0666713	RAB3A	Ras-related protein Rab-3A
		seqid_18876_77	0.141662	CHST4	Carbohydrate sulfotransferase 4
		seqid_18893_26	0.0190267	GPR56	Adhesion G-protein coupled receptor G1
		seqid_19200_16	-0.0220871	NDUFA5	NADH dehydrogenase [ubiquinone] 1 alpha subcomplex subunit 5
		seqid_19483_16	-0.0024051	KDSR	3-ketodihydrosphingosine reductase
		seqid_19492_5	0.355071	KAAG1	Kidney-associated antigen 1
		seqid_19614_8	0.0917058	TCN1	Transcobalamin-1
		seqid_2192_63	0.0770171	CCL27	C-C motif chemokine 27
		seqid_2585_2	0.0501286	PRL	Prolactin
		seqid_2637_77	0.133515	MRC1	Macrophage mannose receptor 1
		seqid_2643_57	0.0742913	CDH3	Cadherin-3
		seqid_2677_1	-0.0262846	EGFR	Epidermal growth factor receptor
		seqid_2771_35	0.0484406	IGFBP1	Insulin-like growth factor-binding protein 1
		seqid_2789_26	0.068567	MMP7	Matrilysin
		seqid_2816_50	0.00718824	BCAM	Basal Cell Adhesion Molecule
		seqid_2974_61	-0.286672	CNTN1	Contactin-1
		seqid_3290_50	-0.115631	CD109	CD109 antigen
		seqid_3302_58	0.042925	CST7	Cystatin-F
		seqid_3403_1	0.034293	TPSB2	Tryptase beta-2
		seqid_3487_32	0.0871969	CXCL13	C-X-C motif chemokine 13
		seqid_3605_77	-0.0503174	MASP1	Mannan-binding lectin serine protease 1
		seqid_4125_52	-0.0883697	AGER	Advanced glycosylation end product-specific receptor, soluble
		seqid_4374_45	0.111784	GDF15	Growth/differentiation factor 15
		seqid_4430_44	0.0339502	COLEC11	Collectin-11
		seqid_4464_10	0.0314595	SIGLEC1	Sialoadhesin
		seqid_4541_49	-0.101241	CDON	Cell adhesion molecule-related/down-regulated by oncogenes
		seqid_4564_2	0.107929	PLXNC1	Plexin-C1
		seqid_4673_13	0.0524975	IL6	Interleukin-6
		seqid_4922_13	0.0109384	CCL19	C-C motif chemokine 19
		seqid_4923_79	-0.047238	AMH	Muellerian-inhibiting factor
		seqid_5060_62	0.0208605	CD274	Programmed cell death 1 ligand 1
		seqid_5114_65	0.218236	PRLR	Prolactin receptor
		seqid_5242_37	-0.00566513	MAP2K4	Dual specificity mitogen-activated protein kinase kinase 4
		seqid_5315_22	0.0424102	TNNT2	Troponin T, cardiac muscle
		seqid_5353_89	0.0337851	IL1RN	Interleukin-1 receptor antagonist protein
		seqid_5364_7	-0.049399	SET	Protein SET
		seqid_5631_83	0.0356823	MLN	Promotilin
		seqid_5701_81	-0.0793801	CLEC3B	Tetranectin
		seqid_6252_62	0.0997714	SCGB3A1	Secretoglobin family 3A member 1
		seqid_6291_55	-0.0516189	CLSTN3	Calsyntenin-3
		seqid_6407_63	-0.279764	LAD1	Ladinin-1
		seqid_6415_90	-0.176022	CPN2	Carboxypeptidase N subunit 2
		seqid_6527_1	0.0372726	TRIL	TLR4 interactor with leucine rich repeats
		seqid_6570_1	-0.0294575	COL13A1	Collagen alpha-1(XIII) chain
		seqid_7115_5	-0.254715	SEMG1	Semenogelin-1
		seqid_7251_64	-0.0355499	C1QTNF3	Complement C1q tumor necrosis factor-related protein 3
		seqid_7655_11	0.0024833	NPPB	N-terminal pro-BNP
		seqid_7993_23	-0.259633	ASTL	Astacin-like metalloendopeptidase
		seqid_8336_267	0.0982704	GRAMD1C	GRAM domain-containing protein 1C
		seqid_8372_29	0.166535	CDHR1	Cadherin-related family member 1
		seqid_8398_277	0.00533015	RARRES1	Retinoic acid receptor responder protein 1
		seqid_8480_29	0.0193857	EFEMP1	EGF-containing fibulin-like extracellular matrix protein 1
		seqid_8565_160	0.0347697	PLVAP	Plasmalemma vesicle-associated protein
		seqid_8885_6	-0.127386	CACNA2D3	Voltage-dependent calcium channel subunit alpha-2/delta-3
		seqid_8953_47	-0.00531607	HDGF	Hepatoma-derived growth factor
		seqid_8983_7	0.00244894	GOLM1	Golgi membrane protein 1
		seqid_9077_10	-0.0436602	MAN1A2	Mannosyl-oligosaccharide 1,2-alpha-mannosidase IB
		seqid_9188_119	0.0150459	CXCL9	C-X-C motif chemokine 9
		seqid_9196_8	0.0385411	LGALS7	Galectin-7
		seqid_9316_67	-0.051051	WFDC1	WAP four-disulfide core domain protein 1
		seqid_9595_11	-0.0849589	B4GALT2	Beta-1,4-galactosyltransferase 2
		seqid_9751_72	0.0904265	YBX1	Nuclease-sensitive element-binding protein 1
		seqid_9793_145	-0.121719	IGDCC4	Immunoglobulin superfamily DCC subclass member 4
		seqid_9794_17	0.103966	ADCK4	AarF domain-containing protein kinase 4
		seqid_9837_60	0.00293788	NQO1	NAD(P)H dehydrogenase [quinone] 1
		seqid_9873_17	0.231271	ESRRA	Steroid hormone receptor ERR1
		seqid_9897_9	0.138658	MCM6	DNA replication licensing factor MCM6

### Sheet: Figure S1
Figure S1: Cohort flow

### Sheet: Figure S2
Figure S2: Documented pathogens during hospitalization with sepsis

### Sheet: Figure S3
Figure S3: A. Documented concomitant diagnosis of infection subtypes during hospitalization with sepsis

### Sheet: Figure S4
Figure S4: Cumulative incidence of sepsis stratified by decile of predicted risk of sepsis, treating death as a competing event: ARIC Study 1993-2019.

### Sheet: Figure S5
Figure S5: Adjusted hazard ratios and calibration of the base vs. LASSO prediction model: ARIC Study and CHS.
The models were adjusted for age, sex, race, education attainment, body mass index, smoking status, eGFR, diabetes, hypertension, prevalent coronary heart disease, prevalent stroke, and prevalent heart failure. Calibration plots show the mean observed and predicted risk of sepsis within the discover cohort (ARIC visit 3).
A
B
C
D
